# Effect of cannabis liberalization on suicide and mental illness following recreational access: a state-level longitudinal analysis in the USA

**DOI:** 10.1101/2020.09.25.20201848

**Authors:** Jacob James Rich, Robert Capodilupo, Michael Schemenaur, Jeffrey A. Singer

## Abstract

**Objective:** To standardize the implementation dates of various cannabis liberalization policies and determine whether previous research by Anderson et al. [D.M. Anderson, D.I. Rees, J.J. Sabia, *American Journal of Public Health* 104, 2369-2376] on medical marijuana access and population-level suicidality is robust to additional years of data and further cannabis liberalization in the form of recreational marijuana access.

**Design:** A state-level longitudinal (panel) analysis. Suicide mortality rates from the National Center for Health Statistics and mental health morbidity rates from the National Survey on Drug Use and Health were employed with the procedures outlined by Anderson et al., using weighted ordinary least squares for three different specifications with various combinations of control variables as a sensitivity analysis to test for robustness.

**Setting:** All 50 states and Washington, DC for the period 1990-2020.

**Participants:** USA population.

**Interventions:** Cannabis liberalization policies in the form of recreational and medical access.

**Primary and Secondary Outcome Measures:** State-level population mental health outcomes in the form of suicide mortality among various age groups for males and females defined by the International Classification of Diseases, Ninth and Tenth Revisions; past-month and -year marijuana use, mental illness, serious mental illness, major depression, and suicidal ideation defined by the Substance Abuse and Mental Health Services Administration.

**Results:** Medical marijuana access was associated with a 3.3% reduction (95% CI -5.0% to -1.7%) in suicide rates for males, which was mediated by a 5.4% reduction (95% CI -8.0% to -2.7%) among males in the 30 to 39 age group. No other mental health outcomes were consistently affected by cannabis liberalization.

**Conclusions:** Adverse mental health outcomes do not follow cannabis liberalization at the state level, confirming the findings of Anderson et al. In addition, there is evidence that medical marijuana access reduces suicide rates for young-adult males.

**Strengths and limitations of this study:**

- Cannabis liberalization policies, which vary greatly throughout the literature, are explicitly defined and corrected from previous studies.
- SAMHSA suppresses state-level geographical information for individual-level responses in the NSDUH, so the analysis relied on population averages for a small number of age groups published in the NSDUH State Prevalence Estimates, which did not allow us to evaluate gender differences for mental health outcomes.
- The reliability of suicide and NSDUH data to estimate true population rates is highly debated.
- Population-level analyses of longitudinal data can be evaluated with multiple accepted methods from the medical literature and it is not clear whether weighted ordinary least squares is the most appropriate approach for this type of analysis.

**Funding statement:** This research received no specific grant from any funding agency in the public, commercial, or not-for-profit sectors.

**Competing interests statement:** Reason Foundation is a 501(c)(3) nonprofit organization completely supported by voluntary contributions from individuals, foundations, corporations, and the sale of its publications. Reason Foundation’s general support includes contributions from marijuana manufacturers, which account for less than one percent of its annual budget.

**Data sharing statement:** Most data relevant to the study are publicly available and included as supplementary information. Mortality rates calculated from death counts of less than 10 deaths for any region are suppressed and may require special permissions for access.

## Supplemental Data and Policy Sources for "Effect of cannabis liberalization on suicide and mental illness following recreational access: a state-level longitudinal analysis in the USA"

### Sheet: Data
year	fips	state	income	unemployment	beer tax	suicide	suicide_male	suicide_female	suicide_male_15_19	suicide_male_20_29	suicide_male_30_39	suicide_male_40_49	suicide_male_50_59	suicide_male_60	suicide_female_15_19	suicide_female_20_29	suicide_female_30_39	suicide_female_40_49	suicide_female_50_59	suicide_female_60	population	population_male	population_female	population_male_15_19	population_male_20_29	population_male_30_39	population_male_40_49	population_male_50_59	population_male_60_up	population_female_15_19	population_female_20_29	population_female_30_39	population_female_40_49	population_female_50_59	population_female_60_up	MRJMON12up	MRJMON12to17	MRJMON18to25	MRJMON26up	MRJMON18up	MDE12to17	MDE18to25	MDE26up	MDE18up	INCIDENCE12up	INCIDENCE12to17	INCIDENCE18to25	INCIDENCE26up	INCIDENCE18up	SMIYR18to25	SMIYR26up	SMIYR18up	AMIYR18to25	AMIYR26up	AMIYR18up	SUITHKYR18to25	SUITHKYR26up	SUITHKYR18up	MRJYR12up	MRJYR12to17	MRJYR18to25	MRJYR26up	MRJYR18up	population_12_up	population_12_17	population_18_25	population_26_up	population_18_up	recreational_marijuana	medical_marijuana	decriminalized_marijuana	bac_08	zero_tolerance
1990	1	Alabama	15861	0.0587544	1.05	514	415	99	28	84	62	60	48	132	NA	16	15	17	11	32	4050055	1940507	2109548	161459	310949	310945	246947	179235	286483	161459	310949	310945	246947	179235	286483	NA	NA	NA	NA	NA	NA	NA	NA	NA	NA	NA	NA	NA	NA	NA	NA	NA	NA	NA	NA	NA	NA	NA	NA	NA	NA	NA	NA	NA	NA	NA	NA	NA	0	0	0	0	0
1990	2	Alaska	23213	0.0702599	0.35	70	62	NA	NA	22	14	NA	NA	NA	NA	NA	NA	NA	NA	NA	553290	291660	261630	20177	50566	61154	42062	20687	17320	20177	50566	61154	42062	20687	17320	NA	NA	NA	NA	NA	NA	NA	NA	NA	NA	NA	NA	NA	NA	NA	NA	NA	NA	NA	NA	NA	NA	NA	NA	NA	NA	NA	NA	NA	NA	NA	NA	NA	0	0	1	0	0
1990	4	Arizona	17323	0.0520833	0.16	686	569	117	36	139	118	67	53	153	NA	13	27	19	16	34	3684097	1820643	1863454	135040	307072	300715	216463	145010	278698	135040	307072	300715	216463	145010	278698	NA	NA	NA	NA	NA	NA	NA	NA	NA	NA	NA	NA	NA	NA	NA	NA	NA	NA	NA	NA	NA	NA	NA	NA	NA	NA	NA	NA	NA	NA	NA	NA	NA	0	0	0	0	0.509589
1990	5	Arkansas	14622	0.0730397	0.24	293	241	52	19	58	37	37	21	69	NA	NA	NA	11	NA	10	2356586	1136163	1220423	91972	169748	171429	142288	103759	192467	91972	169748	171429	142288	103759	192467	NA	NA	NA	NA	NA	NA	NA	NA	NA	NA	NA	NA	NA	NA	NA	NA	NA	NA	NA	NA	NA	NA	NA	NA	NA	NA	NA	NA	NA	NA	NA	NA	NA	0	0	0	0	0
1990	6	California	21485	0.0549435	0.04	3708	2858	850	152	572	609	416	324	773	40	117	188	154	107	233	29959515	15001254	14958261	1094021	2847822	2717435	1871815	1176963	1806491	1094021	2847822	2717435	1871815	1176963	1806491	NA	NA	NA	NA	NA	NA	NA	NA	NA	NA	NA	NA	NA	NA	NA	NA	NA	NA	NA	NA	NA	NA	NA	NA	NA	NA	NA	NA	NA	NA	NA	NA	NA	0	0	1	0.99726	0
1990	8	Colorado	19853	0.0592334	0.08	554	446	108	33	84	106	78	45	93	NA	10	31	21	16	25	3307618	1638937	1668681	116629	267200	314521	226551	135138	193578	116629	267200	314521	226551	135138	193578	NA	NA	NA	NA	NA	NA	NA	NA	NA	NA	NA	NA	NA	NA	NA	NA	NA	NA	NA	NA	NA	NA	NA	NA	NA	NA	NA	NA	NA	NA	NA	NA	NA	0	0	1	0	0
1990	9	Connecticut	26394	0.0607595	0.19	299	237	62	15	52	48	33	27	60	NA	NA	16	NA	NA	16	3291967	1595130	1696837	108472	271109	279524	218255	146189	246405	108472	271109	279524	218255	146189	246405	NA	NA	NA	NA	NA	NA	NA	NA	NA	NA	NA	NA	NA	NA	NA	NA	NA	NA	NA	NA	NA	NA	NA	NA	NA	NA	NA	NA	NA	NA	NA	NA	NA	0	0	0	0	0
1990	10	Delaware	21457	0.0431373	0.06	80	62	18	NA	10	15	NA	NA	18	NA	NA	NA	NA	NA	NA	669567	324708	344859	22973	56645	55507	41212	29102	47101	22973	56645	55507	41212	29102	47101	NA	NA	NA	NA	NA	NA	NA	NA	NA	NA	NA	NA	NA	NA	NA	NA	NA	NA	NA	NA	NA	NA	NA	NA	NA	NA	NA	NA	NA	NA	NA	NA	NA	0	0	0	0	0
1990	11	District of Columbia	26132	0.0585106	0.09	37	30	NA	NA	NA	NA	NA	NA	NA	NA	NA	NA	NA	NA	NA	605321	282095	323226	19633	59535	53780	36813	25059	39360	19633	59535	53780	36813	25059	39360	NA	NA	NA	NA	NA	NA	NA	NA	NA	NA	NA	NA	NA	NA	NA	NA	NA	NA	NA	NA	NA	NA	NA	NA	NA	NA	NA	NA	NA	NA	NA	NA	NA	0	0	0	0	0
1990	12	Florida	19763	0.0503243	0.48	2086	1665	421	70	240	317	264	176	587	17	51	95	69	45	141	13033307	6312323	6720984	414384	970734	1005196	756912	554810	1317862	414384	970734	1005196	756912	554810	1317862	NA	NA	NA	NA	NA	NA	NA	NA	NA	NA	NA	NA	NA	NA	NA	NA	NA	NA	NA	NA	NA	NA	NA	NA	NA	NA	NA	NA	NA	NA	NA	NA	NA	0	0	0	0	0
1990	13	Georgia	17835	0.0542986	1.01	880	713	167	40	166	164	121	66	153	12	27	37	36	23	30	6512602	3162118	3350484	255527	559421	548809	422264	266644	360098	255527	559421	548809	422264	266644	360098	NA	NA	NA	NA	NA	NA	NA	NA	NA	NA	NA	NA	NA	NA	NA	NA	NA	NA	NA	NA	NA	NA	NA	NA	NA	NA	NA	NA	NA	NA	NA	NA	NA	0	0	0	0	0
1990	15	Hawaii	22433	0.0367847	0.89	125	100	25	NA	31	25	11	NA	20	NA	NA	NA	NA	NA	10	1113491	566645	546846	38227	104237	100964	74227	44291	82154	38227	104237	100964	74227	44291	82154	NA	NA	NA	NA	NA	NA	NA	NA	NA	NA	NA	NA	NA	NA	NA	NA	NA	NA	NA	NA	NA	NA	NA	NA	NA	NA	NA	NA	NA	NA	NA	NA	NA	0	0	0	0	0
1990	16	Idaho	16152	0.0750487	0.15	192	159	33	11	27	36	15	13	52	NA	NA	NA	NA	NA	NA	1012384	503899	508485	41407	70155	80440	63112	41589	71569	41407	70155	80440	63112	41589	71569	NA	NA	NA	NA	NA	NA	NA	NA	NA	NA	NA	NA	NA	NA	NA	NA	NA	NA	NA	NA	NA	NA	NA	NA	NA	NA	NA	NA	NA	NA	NA	NA	NA	0	0	0	0	0
1990	17	Illinois	21025	0.0580371	0.07	1158	910	248	74	200	196	130	68	239	NA	40	57	48	27	68	11453316	5563999	5889317	422426	933732	954204	704118	489455	792389	422426	933732	954204	704118	489455	792389	NA	NA	NA	NA	NA	NA	NA	NA	NA	NA	NA	NA	NA	NA	NA	NA	NA	NA	NA	NA	NA	NA	NA	NA	NA	NA	NA	NA	NA	NA	NA	NA	NA	0	0	0	0	0
1990	18	Indiana	17768	0.077951	0.115	728	593	135	40	137	136	84	58	137	11	25	31	19	22	27	5557798	2695006	2862792	215999	434723	449869	347056	243508	388584	215999	434723	449869	347056	243508	388584	NA	NA	NA	NA	NA	NA	NA	NA	NA	NA	NA	NA	NA	NA	NA	NA	NA	NA	NA	NA	NA	NA	NA	NA	NA	NA	NA	NA	NA	NA	NA	NA	NA	0	0	0	0	0
1990	19	Iowa	17628	0.0449438	0.19	336	279	57	23	57	52	38	22	84	NA	NA	11	11	NA	20	2781018	1347129	1433889	101406	201820	217228	165048	121208	229760	101406	201820	217228	165048	121208	229760	NA	NA	NA	NA	NA	NA	NA	NA	NA	NA	NA	NA	NA	NA	NA	NA	NA	NA	NA	NA	NA	NA	NA	NA	NA	NA	NA	NA	NA	NA	NA	NA	NA	0	0	0	0	0
1990	20	Kansas	18438	0.0514342	0.18	297	244	53	15	52	63	32	17	63	NA	NA	NA	13	NA	11	2481349	1216838	1264511	88244	195144	205824	148444	102201	186844	88244	195144	205824	148444	102201	186844	NA	NA	NA	NA	NA	NA	NA	NA	NA	NA	NA	NA	NA	NA	NA	NA	NA	NA	NA	NA	NA	NA	NA	NA	NA	NA	NA	NA	NA	NA	NA	NA	NA	0	0	0	0	0
1990	21	Kentucky	15613	0.0526976	0.08	549	454	95	28	87	97	68	53	121	NA	14	16	19	13	26	3694048	1789560	1904488	146609	289867	295105	231805	163618	259812	146609	289867	295105	231805	163618	259812	NA	NA	NA	NA	NA	NA	NA	NA	NA	NA	NA	NA	NA	NA	NA	NA	NA	NA	NA	NA	NA	NA	NA	NA	NA	NA	NA	NA	NA	NA	NA	NA	NA	0	0	0	0	0
1990	22	Louisiana	15369	0.0557276	0.32	558	440	118	42	122	79	55	42	96	NA	24	23	25	18	20	4221532	2031753	2189779	165934	331415	336721	245773	169319	264407	165934	331415	336721	245773	169319	264407	NA	NA	NA	NA	NA	NA	NA	NA	NA	NA	NA	NA	NA	NA	NA	NA	NA	NA	NA	NA	NA	NA	NA	NA	NA	NA	NA	NA	NA	NA	NA	NA	NA	0	0	0	0	0
1990	23	Maine	17756	0.0614251	0.35	155	123	32	NA	25	27	16	10	37	NA	NA	NA	NA	NA	NA	1231719	599648	632071	44901	92213	103329	81789	53854	91072	44901	92213	103329	81789	53854	91072	NA	NA	NA	NA	NA	NA	NA	NA	NA	NA	NA	NA	NA	NA	NA	NA	NA	NA	NA	NA	NA	NA	NA	NA	NA	NA	NA	NA	NA	NA	NA	NA	NA	0	0	1	1	0
1990	24	Maryland	23104	0.0302326	0.09	486	385	101	30	97	76	57	35	87	NA	14	29	10	14	33	4799770	2327548	2472222	159249	404968	419616	323472	209832	297462	159249	404968	419616	323472	209832	297462	NA	NA	NA	NA	NA	NA	NA	NA	NA	NA	NA	NA	NA	NA	NA	NA	NA	NA	NA	NA	NA	NA	NA	NA	NA	NA	NA	NA	NA	NA	NA	NA	NA	0	0	0	0	0.591781
1990	25	Massachusetts	23118	0.0592448	0.105	528	405	123	19	98	73	73	40	99	NA	16	38	18	25	21	6022639	2892008	3130631	204640	534910	509218	377813	247334	433340	204640	534910	509218	377813	247334	433340	NA	NA	NA	NA	NA	NA	NA	NA	NA	NA	NA	NA	NA	NA	NA	NA	NA	NA	NA	NA	NA	NA	NA	NA	NA	NA	NA	NA	NA	NA	NA	NA	NA	0	0	0	0	0
1990	26	Michigan	19051	0.0733245	0.2	1073	870	203	69	162	180	139	91	218	13	27	42	35	29	56	9311319	4521575	4789744	352613	727181	767389	585093	395198	637974	352613	727181	767389	585093	395198	637974	NA	NA	NA	NA	NA	NA	NA	NA	NA	NA	NA	NA	NA	NA	NA	NA	NA	NA	NA	NA	NA	NA	NA	NA	NA	NA	NA	NA	NA	NA	NA	NA	NA	0	0	0	0	0
1990	27	Minnesota	19935	0.0711785	0.146	546	432	114	36	100	99	53	43	100	NA	25	24	28	10	19	4389857	2153089	2236768	151868	346459	382882	273219	180019	304531	151868	346459	382882	273219	180019	304531	NA	NA	NA	NA	NA	NA	NA	NA	NA	NA	NA	NA	NA	NA	NA	NA	NA	NA	NA	NA	NA	NA	NA	NA	NA	NA	NA	NA	NA	NA	NA	NA	NA	0	0	1	0	0
1990	28	Mississippi	13356	0.0676118	0.4268	289	236	53	17	44	44	36	26	67	NA	11	NA	NA	NA	18	2578897	1234202	1344695	112011	195571	189752	145773	105876	174166	112011	195571	189752	145773	105876	174166	NA	NA	NA	NA	NA	NA	NA	NA	NA	NA	NA	NA	NA	NA	NA	NA	NA	NA	NA	NA	NA	NA	NA	NA	NA	NA	NA	NA	NA	NA	NA	NA	NA	0	0	1	0	0
1990	29	Missouri	17920	0.049763	0.06	708	588	120	39	114	122	75	60	175	NA	NA	24	23	27	35	5128880	2470531	2658349	184099	387911	406141	308865	225203	389235	184099	387911	406141	308865	225203	389235	NA	NA	NA	NA	NA	NA	NA	NA	NA	NA	NA	NA	NA	NA	NA	NA	NA	NA	NA	NA	NA	NA	NA	NA	NA	NA	NA	NA	NA	NA	NA	NA	NA	0	0	0	0	0
1990	30	Montana	15469	0.0646718	0.1365	167	133	34	12	28	25	18	13	35	NA	NA	NA	NA	NA	NA	800204	396491	403713	29680	51670	66758	53294	35248	62855	29680	51670	66758	53294	35248	62855	NA	NA	NA	NA	NA	NA	NA	NA	NA	NA	NA	NA	NA	NA	NA	NA	NA	NA	NA	NA	NA	NA	NA	NA	NA	NA	NA	NA	NA	NA	NA	NA	NA	0	0	0	0	0
1990	31	Nebraska	18487	0.03125	0.23	220	178	42	25	36	40	NA	20	48	NA	NA	NA	NA	NA	10	1581660	771285	810375	57673	117088	128191	93665	65996	122047	57673	117088	128191	93665	65996	122047	NA	NA	NA	NA	NA	NA	NA	NA	NA	NA	NA	NA	NA	NA	NA	NA	NA	NA	NA	NA	NA	NA	NA	NA	NA	NA	NA	NA	NA	NA	NA	NA	NA	0	0	1	0	0
1990	32	Nevada	20516	0.0474537	0.09	294	241	53	13	42	56	34	30	62	NA	NA	14	NA	NA	13	1220695	621559	599136	39367	103817	109899	84434	59266	85862	39367	103817	109899	84434	59266	85862	NA	NA	NA	NA	NA	NA	NA	NA	NA	NA	NA	NA	NA	NA	NA	NA	NA	NA	NA	NA	NA	NA	NA	NA	NA	NA	NA	NA	NA	NA	NA	NA	NA	0	0	0	0	0
1990	33	New Hampshire	20682	0.0553306	0.3	149	122	27	NA	23	29	15	14	28	NA	NA	NA	NA	NA	NA	1112384	545142	567242	38208	90202	102224	76346	46578	70989	38208	90202	102224	76346	46578	70989	NA	NA	NA	NA	NA	NA	NA	NA	NA	NA	NA	NA	NA	NA	NA	NA	NA	NA	NA	NA	NA	NA	NA	NA	NA	NA	NA	NA	NA	NA	NA	NA	NA	0	0	0	0	0
1990	34	New Jersey	24754	0.0482335	0.033	567	464	103	22	104	93	71	53	116	NA	19	16	17	12	36	7762963	3752452	4010511	260258	623288	652294	506836	350708	578305	260258	623288	652294	506836	350708	578305	NA	NA	NA	NA	NA	NA	NA	NA	NA	NA	NA	NA	NA	NA	NA	NA	NA	NA	NA	NA	NA	NA	NA	NA	NA	NA	NA	NA	NA	NA	NA	NA	NA	0	0	0	0	0
1990	35	New Mexico	15314	0.0643699	0.18	283	225	58	21	68	43	23	14	49	NA	NA	15	12	NA	13	1521574	748608	772966	58502	116001	125021	92478	61822	98709	58502	116001	125021	92478	61822	98709	NA	NA	NA	NA	NA	NA	NA	NA	NA	NA	NA	NA	NA	NA	NA	NA	NA	NA	NA	NA	NA	NA	NA	NA	NA	NA	NA	NA	NA	NA	NA	NA	NA	0	0	0	0	0
1990	36	New York	23990	0.0540293	0.11	1553	1195	358	72	256	252	196	139	275	11	61	74	65	46	98	18020784	8641296	9379488	626574	1493170	1477495	1121298	792219	1290052	626574	1493170	1477495	1121298	792219	1290052	NA	NA	NA	NA	NA	NA	NA	NA	NA	NA	NA	NA	NA	NA	NA	NA	NA	NA	NA	NA	NA	NA	NA	NA	NA	NA	NA	NA	NA	NA	NA	NA	NA	0	0	1	0	0
1990	37	North Carolina	17485	0.0351477	0.53376	929	741	188	45	146	146	123	90	188	NA	36	36	34	30	44	6664016	3231524	3432492	255500	580006	542720	423648	290513	448124	255500	580006	542720	423648	290513	448124	NA	NA	NA	NA	NA	NA	NA	NA	NA	NA	NA	NA	NA	NA	NA	NA	NA	NA	NA	NA	NA	NA	NA	NA	NA	NA	NA	NA	NA	NA	NA	NA	NA	0	0	1	0	0
1990	38	North Dakota	16084	0.058	0.16	73	66	NA	NA	14	11	NA	NA	20	NA	NA	NA	NA	NA	NA	637685	317736	319949	24264	51088	53251	36800	25977	52101	24264	51088	53251	36800	25977	52101	NA	NA	NA	NA	NA	NA	NA	NA	NA	NA	NA	NA	NA	NA	NA	NA	NA	NA	NA	NA	NA	NA	NA	NA	NA	NA	NA	NA	NA	NA	NA	NA	NA	0	0	0	0	0
1990	39	Ohio	18683	0.0568853	0.111	1188	946	242	53	194	213	127	88	261	13	32	59	43	36	55	10864162	5234779	5629383	400628	823506	878745	670309	478680	789745	400628	823506	878745	670309	478680	789745	NA	NA	NA	NA	NA	NA	NA	NA	NA	NA	NA	NA	NA	NA	NA	NA	NA	NA	NA	NA	NA	NA	NA	NA	NA	NA	NA	NA	NA	NA	NA	NA	NA	0	0	1	0	0
1990	40	Oklahoma	16235	0.0541176	0.397	392	319	73	29	68	58	45	17	97	NA	17	12	NA	15	14	3148825	1532899	1615926	120129	238186	248107	190639	138613	234479	120129	238186	248107	190639	138613	234479	NA	NA	NA	NA	NA	NA	NA	NA	NA	NA	NA	NA	NA	NA	NA	NA	NA	NA	NA	NA	NA	NA	NA	NA	NA	NA	NA	NA	NA	NA	NA	NA	NA	0	0	0	0	0
1990	41	Oregon	18159	0.0589777	0.082	449	361	88	26	54	88	44	27	118	NA	NA	20	12	11	25	2860375	1406459	1453916	98542	202727	243653	197118	120121	222049	98542	202727	243653	197118	120121	222049	NA	NA	NA	NA	NA	NA	NA	NA	NA	NA	NA	NA	NA	NA	NA	NA	NA	NA	NA	NA	NA	NA	NA	NA	NA	NA	NA	NA	NA	NA	NA	NA	NA	0	0	1	1	0
1990	42	Pennsylvania	19566	0.052496	0.0787	1452	1175	277	86	255	210	180	107	328	NA	39	72	43	40	75	11903299	5705528	6197771	413866	888041	948390	726657	526670	998834	413866	888041	948390	726657	526670	998834	NA	NA	NA	NA	NA	NA	NA	NA	NA	NA	NA	NA	NA	NA	NA	NA	NA	NA	NA	NA	NA	NA	NA	NA	NA	NA	NA	NA	NA	NA	NA	NA	NA	0	0	0	0	0
1990	44	Rhode Island	20316	0.0919378	0.0952	127	105	22	NA	33	15	17	10	27	NA	NA	NA	NA	NA	NA	1005995	482750	523245	35755	86453	82422	60767	40415	79207	35755	86453	82422	60767	40415	79207	NA	NA	NA	NA	NA	NA	NA	NA	NA	NA	NA	NA	NA	NA	NA	NA	NA	NA	NA	NA	NA	NA	NA	NA	NA	NA	NA	NA	NA	NA	NA	NA	NA	0	0	0	0	0
1990	45	South Carolina	16109	0.0366886	0.768	434	352	82	25	74	71	66	32	82	NA	14	22	10	14	19	3501155	1695403	1805752	140826	294487	281034	219196	146687	222147	140826	294487	281034	219196	146687	222147	NA	NA	NA	NA	NA	NA	NA	NA	NA	NA	NA	NA	NA	NA	NA	NA	NA	NA	NA	NA	NA	NA	NA	NA	NA	NA	NA	NA	NA	NA	NA	NA	NA	0	0	0	0	0
1990	46	South Dakota	16475	0.041744	0.2698	91	72	19	NA	22	12	NA	NA	11	NA	NA	NA	NA	NA	NA	697101	343229	353872	25672	50790	55154	39031	28153	57770	25672	50790	55154	39031	28153	57770	NA	NA	NA	NA	NA	NA	NA	NA	NA	NA	NA	NA	NA	NA	NA	NA	NA	NA	NA	NA	NA	NA	NA	NA	NA	NA	NA	NA	NA	NA	NA	NA	NA	0	0	0	0	0
1990	47	Tennessee	16709	0.0474496	0.1258	653	524	129	27	120	108	65	57	139	12	22	22	23	15	34	4894492	2357663	2536829	187442	384189	389169	316045	219733	341080	187442	384189	389169	316045	219733	341080	NA	NA	NA	NA	NA	NA	NA	NA	NA	NA	NA	NA	NA	NA	NA	NA	NA	NA	NA	NA	NA	NA	NA	NA	NA	NA	NA	NA	NA	NA	NA	NA	NA	0	0	0	0	0
1990	48	Texas	17455	0.0686654	0.19047	2206	1754	452	137	403	347	247	183	416	31	59	102	91	62	101	17056755	8402799	8653956	674020	1454970	1468448	1028082	668142	988896	674020	1454970	1468448	1028082	668142	988896	NA	NA	NA	NA	NA	NA	NA	NA	NA	NA	NA	NA	NA	NA	NA	NA	NA	NA	NA	NA	NA	NA	NA	NA	NA	NA	NA	NA	NA	NA	NA	NA	NA	0	0	0	0	0
1990	49	Utah	15010	0.054115	0.355	264	223	41	30	48	47	29	24	41	NA	NA	15	10	NA	NA	1731223	860080	871143	76846	139374	132176	89448	57219	89984	76846	139374	132176	89448	57219	89984	NA	NA	NA	NA	NA	NA	NA	NA	NA	NA	NA	NA	NA	NA	NA	NA	NA	NA	NA	NA	NA	NA	NA	NA	NA	NA	NA	NA	NA	NA	NA	NA	NA	0	0	0	1	0
1990	50	Vermont	18233	0.0556328	0.265	84	70	14	NA	14	NA	15	NA	20	NA	NA	NA	NA	NA	NA	564798	276513	288285	21129	44402	48890	38839	23614	37369	21129	44402	48890	38839	23614	37369	NA	NA	NA	NA	NA	NA	NA	NA	NA	NA	NA	NA	NA	NA	NA	NA	NA	NA	NA	NA	NA	NA	NA	NA	NA	NA	NA	NA	NA	NA	NA	NA	NA	0	0	0	0	0
1990	51	Virginia	20840	0.0361135	0.2565	799	642	157	35	133	134	99	70	168	NA	24	43	26	21	36	6216884	3049662	3167222	225853	562867	538927	419984	268503	378635	225853	562867	538927	419984	268503	378635	NA	NA	NA	NA	NA	NA	NA	NA	NA	NA	NA	NA	NA	NA	NA	NA	NA	NA	NA	NA	NA	NA	NA	NA	NA	NA	NA	NA	NA	NA	NA	NA	NA	0	0	0	0	0
1990	53	Washington	20222	0.0538071	0.15426	677	539	138	34	91	136	81	48	147	NA	23	30	22	20	36	4903043	2432668	2470375	168010	389490	436345	332953	203307	332776	168010	389490	436345	332953	203307	332776	NA	NA	NA	NA	NA	NA	NA	NA	NA	NA	NA	NA	NA	NA	NA	NA	NA	NA	NA	NA	NA	NA	NA	NA	NA	NA	NA	NA	NA	NA	NA	NA	NA	0	0	0	0	0
1990	54	West Virginia	14608	0.07289	0.177	219	187	32	17	24	43	24	22	54	NA	NA	11	NA	NA	NA	1792548	861193	931355	72340	119130	137474	116051	83757	149540	72340	119130	137474	116051	83757	149540	NA	NA	NA	NA	NA	NA	NA	NA	NA	NA	NA	NA	NA	NA	NA	NA	NA	NA	NA	NA	NA	NA	NA	NA	NA	NA	NA	NA	NA	NA	NA	NA	NA	0	0	0	0	0
1990	55	Wisconsin	18438	0.0485612	0.0645	620	510	110	47	123	86	63	61	127	11	16	28	16	15	24	4904562	2399953	2504609	176870	380007	405122	299483	206935	366015	176870	380007	405122	299483	206935	366015	NA	NA	NA	NA	NA	NA	NA	NA	NA	NA	NA	NA	NA	NA	NA	NA	NA	NA	NA	NA	NA	NA	NA	NA	NA	NA	NA	NA	NA	NA	NA	NA	NA	0	0	0	0	0
1990	56	Wyoming	18147	0.0806011	0.02	81	64	17	NA	15	12	NA	NA	14	NA	NA	NA	NA	NA	NA	453690	227125	226565	18210	30336	41299	30393	19023	28984	18210	30336	41299	30393	19023	28984	NA	NA	NA	NA	NA	NA	NA	NA	NA	NA	NA	NA	NA	NA	NA	NA	NA	NA	NA	NA	NA	NA	NA	NA	NA	NA	NA	NA	NA	NA	NA	NA	NA	0	0	0	0	0
1991	1	Alabama	16572	0.0797688	1.05	539	443	96	22	87	91	55	54	129	NA	14	20	23	NA	26	4099156	1964891	2134265	157405	311936	316589	256111	182132	290370	157405	311936	316589	256111	182132	290370	NA	NA	NA	NA	NA	NA	NA	NA	NA	NA	NA	NA	NA	NA	NA	NA	NA	NA	NA	NA	NA	NA	NA	NA	NA	NA	NA	NA	NA	NA	NA	NA	NA	0	0	0	0	0
1991	2	Alaska	23510	0.0830946	0.35	73	62	11	NA	26	12	10	NA	NA	NA	NA	NA	NA	NA	NA	570193	300025	270168	20697	48570	63535	45093	22072	18351	20697	48570	63535	45093	22072	18351	NA	NA	NA	NA	NA	NA	NA	NA	NA	NA	NA	NA	NA	NA	NA	NA	NA	NA	NA	NA	NA	NA	NA	NA	NA	NA	NA	NA	NA	NA	NA	NA	NA	0	0	0.0931507	0	0
1991	4	Arizona	17731	0.0386473	0.16	662	545	117	42	104	100	88	50	155	NA	21	19	28	14	26	3788576	1873021	1915555	132625	311083	313717	228059	149375	289865	132625	311083	313717	228059	149375	289865	NA	NA	NA	NA	NA	NA	NA	NA	NA	NA	NA	NA	NA	NA	NA	NA	NA	NA	NA	NA	NA	NA	NA	NA	NA	NA	NA	NA	NA	NA	NA	NA	NA	0	0	0	0	1
1991	5	Arkansas	15299	0.0764331	0.24	283	237	46	15	50	43	29	29	68	NA	10	12	NA	NA	NA	2383144	1150369	1232775	91222	169794	175084	146933	105827	194541	91222	169794	175084	146933	105827	194541	NA	NA	NA	NA	NA	NA	NA	NA	NA	NA	NA	NA	NA	NA	NA	NA	NA	NA	NA	NA	NA	NA	NA	NA	NA	NA	NA	NA	NA	NA	NA	NA	NA	0	0	0	0	0
1991	6	California	21857	0.0800906	0.04	3716	2909	807	161	584	616	432	309	785	33	100	146	169	127	225	30470736	15251251	15219485	1057545	2814177	2790603	1941628	1192726	1830559	1057545	2814177	2790603	1941628	1192726	1830559	NA	NA	NA	NA	NA	NA	NA	NA	NA	NA	NA	NA	NA	NA	NA	NA	NA	NA	NA	NA	NA	NA	NA	NA	NA	NA	NA	NA	NA	NA	NA	NA	NA	0	0	1	1	0
1991	8	Colorado	20549	0.051963	0.08	563	443	120	33	83	106	74	52	88	NA	17	34	29	NA	27	3387119	1681205	1705914	114860	269012	326675	240769	138943	198698	114860	269012	326675	240769	138943	198698	NA	NA	NA	NA	NA	NA	NA	NA	NA	NA	NA	NA	NA	NA	NA	NA	NA	NA	NA	NA	NA	NA	NA	NA	NA	NA	NA	NA	NA	NA	NA	NA	NA	0	0	1	0	0
1991	9	Connecticut	26588	0.0623342	0.19	330	274	56	16	67	61	42	20	67	NA	NA	14	NA	NA	14	3302895	1599920	1702975	102950	262179	283533	223744	146303	248044	102950	262179	283533	223744	146303	248044	NA	NA	NA	NA	NA	NA	NA	NA	NA	NA	NA	NA	NA	NA	NA	NA	NA	NA	NA	NA	NA	NA	NA	NA	NA	NA	NA	NA	NA	NA	NA	NA	NA	0	0	0	0	0
1991	10	Delaware	22247	0.0782123	0.16	79	57	22	NA	14	13	NA	NA	11	NA	NA	NA	NA	NA	NA	683080	331480	351600	21851	57133	57347	42916	29596	48412	21851	57133	57347	42916	29596	48412	NA	NA	NA	NA	NA	NA	NA	NA	NA	NA	NA	NA	NA	NA	NA	NA	NA	NA	NA	NA	NA	NA	NA	NA	NA	NA	NA	NA	NA	NA	NA	NA	NA	0	0	0	0	0
1991	11	District of Columbia	27521	0.0552995	0.09	34	28	NA	NA	NA	NA	NA	NA	NA	NA	NA	NA	NA	NA	NA	600870	280780	320090	16845	60254	53140	36658	24456	38797	16845	60254	53140	36658	24456	38797	NA	NA	NA	NA	NA	NA	NA	NA	NA	NA	NA	NA	NA	NA	NA	NA	NA	NA	NA	NA	NA	NA	NA	NA	NA	NA	NA	NA	NA	NA	NA	NA	NA	0	0	0	0	0
1991	12	Florida	20073	0.0685911	0.48	2095	1659	436	63	270	290	242	199	591	20	51	82	79	59	140	13369798	6480241	6889557	407225	975498	1056420	798938	569325	1350212	407225	975498	1056420	798938	569325	1350212	NA	NA	NA	NA	NA	NA	NA	NA	NA	NA	NA	NA	NA	NA	NA	NA	NA	NA	NA	NA	NA	NA	NA	NA	NA	NA	NA	NA	NA	NA	NA	NA	NA	0	0	0	0	0
1991	13	Georgia	18322	0.0451843	1.01	893	743	150	45	137	158	132	88	175	10	21	35	25	19	38	6653005	3232522	3420483	248724	564794	570643	442045	274478	367636	248724	564794	570643	442045	274478	367636	NA	NA	NA	NA	NA	NA	NA	NA	NA	NA	NA	NA	NA	NA	NA	NA	NA	NA	NA	NA	NA	NA	NA	NA	NA	NA	NA	NA	NA	NA	NA	NA	NA	0	0	0	0	0
1991	15	Hawaii	23253	0.0338505	0.89	107	87	20	NA	23	20	16	NA	20	NA	NA	NA	NA	NA	NA	1136754	578253	558501	38260	102836	103499	78130	45396	83874	38260	102836	103499	78130	45396	83874	NA	NA	NA	NA	NA	NA	NA	NA	NA	NA	NA	NA	NA	NA	NA	NA	NA	NA	NA	NA	NA	NA	NA	NA	NA	NA	NA	NA	NA	NA	NA	NA	NA	0	0	0	0	0
1991	16	Idaho	16509	0.0637255	0.15	165	136	29	NA	26	20	22	NA	48	NA	NA	NA	NA	NA	NA	1041316	518446	522870	42597	71379	83824	67518	43446	73364	42597	71379	83824	67518	43446	73364	NA	NA	NA	NA	NA	NA	NA	NA	NA	NA	NA	NA	NA	NA	NA	NA	NA	NA	NA	NA	NA	NA	NA	NA	NA	NA	NA	NA	NA	NA	NA	NA	NA	0	0	0	0	0
1991	17	Illinois	21253	0.0676223	0.07	1189	938	251	63	191	214	129	97	235	24	36	41	52	32	61	11568964	5624333	5944631	411022	924290	975574	728531	492987	799108	411022	924290	975574	728531	492987	799108	NA	NA	NA	NA	NA	NA	NA	NA	NA	NA	NA	NA	NA	NA	NA	NA	NA	NA	NA	NA	NA	NA	NA	NA	NA	NA	NA	NA	NA	NA	NA	NA	NA	0	0	0	0	0
1991	18	Indiana	18121	0.0792541	0.115	703	580	123	57	115	131	84	52	139	NA	16	21	32	15	29	5616388	2726038	2890350	209298	436190	458414	360242	246708	393076	209298	436190	458414	360242	246708	393076	NA	NA	NA	NA	NA	NA	NA	NA	NA	NA	NA	NA	NA	NA	NA	NA	NA	NA	NA	NA	NA	NA	NA	NA	NA	NA	NA	NA	NA	NA	NA	NA	NA	0	0	0	0	0
1991	19	Iowa	17924	0.0431115	0.19	335	281	54	17	63	49	33	34	82	NA	NA	14	10	NA	13	2797613	1356959	1440654	98867	201481	219225	171946	122120	231045	98867	201481	219225	171946	122120	231045	NA	NA	NA	NA	NA	NA	NA	NA	NA	NA	NA	NA	NA	NA	NA	NA	NA	NA	NA	NA	NA	NA	NA	NA	NA	NA	NA	NA	NA	NA	NA	NA	NA	0	0	0	0	0
1991	20	Kansas	18934	0.0515362	0.18	310	258	52	26	53	53	27	34	63	NA	NA	17	NA	NA	NA	2498722	1227211	1271511	86551	193190	208739	154272	102331	188228	86551	193190	208739	154272	102331	188228	NA	NA	NA	NA	NA	NA	NA	NA	NA	NA	NA	NA	NA	NA	NA	NA	NA	NA	NA	NA	NA	NA	NA	NA	NA	NA	NA	NA	NA	NA	NA	NA	NA	0	0	0	0	0
1991	21	Kentucky	16345	0.0796569	0.08	490	401	89	31	75	70	64	43	111	NA	15	21	11	NA	24	3722328	1803732	1918596	142864	288033	299454	239643	165954	262262	142864	288033	299454	239643	165954	262262	NA	NA	NA	NA	NA	NA	NA	NA	NA	NA	NA	NA	NA	NA	NA	NA	NA	NA	NA	NA	NA	NA	NA	NA	NA	NA	NA	NA	NA	NA	NA	NA	NA	0	0	0	0	0
1991	22	Louisiana	16084	0.0532544	0.32	558	457	101	34	109	99	70	34	105	NA	17	25	13	16	24	4253279	2049673	2203606	163881	327557	340958	254223	170816	266822	163881	327557	340958	254223	170816	266822	NA	NA	NA	NA	NA	NA	NA	NA	NA	NA	NA	NA	NA	NA	NA	NA	NA	NA	NA	NA	NA	NA	NA	NA	NA	NA	NA	NA	NA	NA	NA	NA	NA	0	0	0	0	0
1991	23	Maine	17986	0.0879397	0.35	177	149	28	12	34	22	28	15	36	NA	11	NA	NA	NA	NA	1237081	602436	634645	43474	89418	104220	84921	54148	92540	43474	89418	104220	84921	54148	92540	NA	NA	NA	NA	NA	NA	NA	NA	NA	NA	NA	NA	NA	NA	NA	NA	NA	NA	NA	NA	NA	NA	NA	NA	NA	NA	NA	NA	NA	NA	NA	NA	NA	0	0	1	1	0
1991	24	Maryland	23605	0.0539877	0.09	429	367	62	19	84	77	54	43	87	NA	NA	17	17	NA	14	4867641	2359796	2507845	153951	395013	430622	335215	213929	302607	153951	395013	430622	335215	213929	302607	NA	NA	NA	NA	NA	NA	NA	NA	NA	NA	NA	NA	NA	NA	NA	NA	NA	NA	NA	NA	NA	NA	NA	NA	NA	NA	NA	NA	NA	NA	NA	NA	NA	0	0	0	0	1
1991	25	Massachusetts	23486	0.0995728	0.105	489	376	113	23	89	81	62	40	78	NA	22	22	25	13	29	6018470	2890236	3128234	187343	524674	511181	385934	245244	436864	187343	524674	511181	385934	245244	436864	NA	NA	NA	NA	NA	NA	NA	NA	NA	NA	NA	NA	NA	NA	NA	NA	NA	NA	NA	NA	NA	NA	NA	NA	NA	NA	NA	NA	NA	NA	NA	NA	NA	0	0	0	0	0
1991	26	Michigan	19298	0.104167	0.2	1142	927	215	64	174	217	130	98	233	16	25	39	51	38	45	9400446	4569627	4830819	341555	720922	780722	608312	399875	646448	341555	720922	780722	608312	399875	646448	NA	NA	NA	NA	NA	NA	NA	NA	NA	NA	NA	NA	NA	NA	NA	NA	NA	NA	NA	NA	NA	NA	NA	NA	NA	NA	NA	NA	NA	NA	NA	NA	NA	0	0	0	0	0
1991	27	Minnesota	20322	0.0597015	0.146	511	422	89	34	115	82	65	43	78	NA	19	18	20	10	13	4440859	2179894	2260965	149086	339980	393195	286189	183288	307760	149086	339980	393195	286189	183288	307760	NA	NA	NA	NA	NA	NA	NA	NA	NA	NA	NA	NA	NA	NA	NA	NA	NA	NA	NA	NA	NA	NA	NA	NA	NA	NA	NA	NA	NA	NA	NA	NA	NA	0	0	1	0	0
1991	28	Mississippi	13964	0.0842572	0.4268	325	254	71	20	48	50	39	28	69	NA	13	16	12	NA	20	2598733	1244335	1354398	109134	196442	191793	150536	106996	175643	109134	196442	191793	150536	106996	175643	NA	NA	NA	NA	NA	NA	NA	NA	NA	NA	NA	NA	NA	NA	NA	NA	NA	NA	NA	NA	NA	NA	NA	NA	NA	NA	NA	NA	NA	NA	NA	NA	NA	0	0	1	0	0
1991	29	Missouri	18559	0.073857	0.06	714	586	128	37	115	134	82	60	157	NA	16	25	29	20	30	5170800	2492769	2678031	179366	382564	415055	318979	227157	392881	179366	382564	415055	318979	227157	392881	NA	NA	NA	NA	NA	NA	NA	NA	NA	NA	NA	NA	NA	NA	NA	NA	NA	NA	NA	NA	NA	NA	NA	NA	NA	NA	NA	NA	NA	NA	NA	NA	NA	0	0	0	0	0
1991	30	Montana	16298	0.0925747	0.1365	161	129	32	13	19	27	14	17	39	NA	NA	NA	NA	NA	NA	809680	401588	408092	30166	50855	67351	55908	36025	63919	30166	50855	67351	55908	36025	63919	NA	NA	NA	NA	NA	NA	NA	NA	NA	NA	NA	NA	NA	NA	NA	NA	NA	NA	NA	NA	NA	NA	NA	NA	NA	NA	NA	NA	NA	NA	NA	NA	NA	0	0	0	0	0
1991	31	Nebraska	18989	0.0240848	0.23	191	157	34	10	35	31	18	16	46	NA	NA	10	NA	NA	NA	1595919	779307	816612	57299	115780	130485	98033	66184	123242	57299	115780	130485	98033	66184	123242	NA	NA	NA	NA	NA	NA	NA	NA	NA	NA	NA	NA	NA	NA	NA	NA	NA	NA	NA	NA	NA	NA	NA	NA	NA	NA	NA	NA	NA	NA	NA	NA	NA	0	0	1	0	0
1991	32	Nevada	21228	0.0497881	0.09	319	249	70	15	40	53	43	33	64	NA	11	19	18	NA	14	1296172	659861	636311	39946	108620	120711	91791	63765	91925	39946	108620	120711	91791	63765	91925	NA	NA	NA	NA	NA	NA	NA	NA	NA	NA	NA	NA	NA	NA	NA	NA	NA	NA	NA	NA	NA	NA	NA	NA	NA	NA	NA	NA	NA	NA	NA	NA	NA	0	0	0	0	0
1991	33	New Hampshire	21436	0.0755906	0.35	130	104	26	NA	25	28	21	NA	12	NA	NA	NA	NA	NA	NA	1109929	542985	566944	35606	85095	102252	78319	46539	72277	35606	85095	102252	78319	46539	72277	NA	NA	NA	NA	NA	NA	NA	NA	NA	NA	NA	NA	NA	NA	NA	NA	NA	NA	NA	NA	NA	NA	NA	NA	NA	NA	NA	NA	NA	NA	NA	NA	NA	0	0	0	0	0
1991	34	New Jersey	25072	0.0718165	0.1	513	412	101	16	79	107	70	39	100	NA	17	21	20	12	30	7814676	3777560	4037116	252926	603252	667602	521213	350604	583352	252926	603252	667602	521213	350604	583352	NA	NA	NA	NA	NA	NA	NA	NA	NA	NA	NA	NA	NA	NA	NA	NA	NA	NA	NA	NA	NA	NA	NA	NA	NA	NA	NA	NA	NA	NA	NA	NA	NA	0	0	0	0	0
1991	35	New Mexico	16034	0.0820158	0.18	283	229	54	27	51	44	41	14	47	NA	11	14	12	NA	NA	1555305	765768	789537	59354	114877	129127	97481	63494	101794	59354	114877	129127	97481	63494	101794	NA	NA	NA	NA	NA	NA	NA	NA	NA	NA	NA	NA	NA	NA	NA	NA	NA	NA	NA	NA	NA	NA	NA	NA	NA	NA	NA	NA	NA	NA	NA	NA	NA	0	0	0	0	0
1991	36	New York	23868	0.0711638	0.21	1584	1254	330	60	264	288	192	158	285	NA	45	77	57	55	87	18122510	8696831	9425679	601316	1469374	1499013	1151655	792452	1294762	601316	1469374	1499013	1151655	792452	1294762	NA	NA	NA	NA	NA	NA	NA	NA	NA	NA	NA	NA	NA	NA	NA	NA	NA	NA	NA	NA	NA	NA	NA	NA	NA	NA	NA	NA	NA	NA	NA	NA	NA	0	0	1	0	0
1991	37	North Carolina	17967	0.0551155	0.53376	844	667	177	43	131	138	91	87	171	NA	23	47	31	29	43	6784280	3291885	3492395	242563	589384	559677	442714	297646	458690	242563	589384	559677	442714	297646	458690	NA	NA	NA	NA	NA	NA	NA	NA	NA	NA	NA	NA	NA	NA	NA	NA	NA	NA	NA	NA	NA	NA	NA	NA	NA	NA	NA	NA	NA	NA	NA	NA	NA	0	0	1	0	0
1991	38	North Dakota	16340	0.0427435	0.16	74	58	16	NA	15	11	NA	NA	12	NA	NA	NA	NA	NA	NA	635753	316954	318799	23679	50129	52796	37965	25716	52299	23679	50129	52796	37965	25716	52299	NA	NA	NA	NA	NA	NA	NA	NA	NA	NA	NA	NA	NA	NA	NA	NA	NA	NA	NA	NA	NA	NA	NA	NA	NA	NA	NA	NA	NA	NA	NA	NA	NA	0	0	0	0	0
1991	39	Ohio	18973	0.0778986	0.111	1237	996	241	62	203	214	151	87	266	15	36	57	43	36	51	10945762	5278345	5667417	388444	815358	891312	694536	481868	798086	388444	815358	891312	694536	481868	798086	NA	NA	NA	NA	NA	NA	NA	NA	NA	NA	NA	NA	NA	NA	NA	NA	NA	NA	NA	NA	NA	NA	NA	NA	NA	NA	NA	NA	NA	NA	NA	NA	NA	0	0	1	0	0
1991	40	Oklahoma	16589	0.0733945	0.397	442	360	82	25	81	66	51	28	106	NA	NA	21	16	NA	28	3175440	1546670	1628770	118408	235788	252285	196697	140251	236993	118408	235788	252285	196697	140251	236993	NA	NA	NA	NA	NA	NA	NA	NA	NA	NA	NA	NA	NA	NA	NA	NA	NA	NA	NA	NA	NA	NA	NA	NA	NA	NA	NA	NA	NA	NA	NA	NA	NA	0	0	0	0	0
1991	41	Oregon	18670	0.0540201	0.082	453	346	107	26	59	79	45	36	99	NA	11	22	19	14	32	2928507	1441038	1487469	98982	205036	250375	209880	124734	226240	98982	205036	250375	209880	124734	226240	NA	NA	NA	NA	NA	NA	NA	NA	NA	NA	NA	NA	NA	NA	NA	NA	NA	NA	NA	NA	NA	NA	NA	NA	NA	NA	NA	NA	NA	NA	NA	NA	NA	0	0	1	1	0.50137
1991	42	Pennsylvania	20244	0.0750481	0.0787	1397	1117	280	43	236	252	158	127	292	NA	42	69	59	28	74	11982164	5747958	6234206	396113	880779	960613	754405	527151	1007368	396113	880779	960613	754405	527151	1007368	NA	NA	NA	NA	NA	NA	NA	NA	NA	NA	NA	NA	NA	NA	NA	NA	NA	NA	NA	NA	NA	NA	NA	NA	NA	NA	NA	NA	NA	NA	NA	NA	NA	0	0	0	0	0
1991	44	Rhode Island	20419	0.0776398	0.0952	82	65	17	NA	NA	12	12	10	16	NA	NA	NA	NA	NA	NA	1010649	485268	525381	32511	86709	83454	62821	40406	79353	32511	86709	83454	62821	40406	79353	NA	NA	NA	NA	NA	NA	NA	NA	NA	NA	NA	NA	NA	NA	NA	NA	NA	NA	NA	NA	NA	NA	NA	NA	NA	NA	NA	NA	NA	NA	NA	NA	NA	0	0	0	0	0
1991	45	South Carolina	16495	0.0596421	0.768	420	351	69	28	57	89	51	31	91	NA	NA	15	12	12	19	3570404	1729054	1841350	136535	296830	288016	229371	151544	227443	136535	296830	288016	229371	151544	227443	NA	NA	NA	NA	NA	NA	NA	NA	NA	NA	NA	NA	NA	NA	NA	NA	NA	NA	NA	NA	NA	NA	NA	NA	NA	NA	NA	NA	NA	NA	NA	NA	NA	0	0	0	0	0
1991	46	South Dakota	17006	0.0464015	0.2698	95	82	13	12	21	10	NA	NA	22	NA	NA	NA	NA	NA	NA	703669	346933	356736	25828	50196	56111	41030	28288	58150	25828	50196	56111	41030	28288	58150	NA	NA	NA	NA	NA	NA	NA	NA	NA	NA	NA	NA	NA	NA	NA	NA	NA	NA	NA	NA	NA	NA	NA	NA	NA	NA	NA	NA	NA	NA	NA	NA	NA	0	0	0	0	0
1991	47	Tennessee	17318	0.0741163	0.1258	662	535	127	27	104	116	77	57	149	NA	20	24	31	18	28	4966587	2393341	2573246	181482	386629	398208	328275	224603	346365	181482	386629	398208	328275	224603	346365	NA	NA	NA	NA	NA	NA	NA	NA	NA	NA	NA	NA	NA	NA	NA	NA	NA	NA	NA	NA	NA	NA	NA	NA	NA	NA	NA	NA	NA	NA	NA	NA	NA	0	0	0	0	0
1991	48	Texas	17897	0.0698405	0.19047	2249	1797	452	134	414	375	266	168	423	34	86	101	76	50	99	17398005	8571578	8826427	666973	1451866	1517908	1075628	682386	1011473	666973	1451866	1517908	1075628	682386	1011473	NA	NA	NA	NA	NA	NA	NA	NA	NA	NA	NA	NA	NA	NA	NA	NA	NA	NA	NA	NA	NA	NA	NA	NA	NA	NA	NA	NA	NA	NA	NA	NA	NA	0	0	0	0	0
1991	49	Utah	15656	0.0573858	0.355	286	232	54	22	54	53	37	15	49	NA	10	12	19	NA	NA	1779780	884938	894842	79818	143876	137129	94991	59103	92841	79818	143876	137129	94991	59103	92841	NA	NA	NA	NA	NA	NA	NA	NA	NA	NA	NA	NA	NA	NA	NA	NA	NA	NA	NA	NA	NA	NA	NA	NA	NA	NA	NA	NA	NA	NA	NA	NA	NA	0	0	0	1	0
1991	50	Vermont	18465	0.0622222	0.265	92	74	18	NA	12	19	14	NA	17	NA	NA	NA	NA	NA	NA	568606	278432	290174	19728	44073	48870	40451	24009	38017	19728	44073	48870	40451	24009	38017	NA	NA	NA	NA	NA	NA	NA	NA	NA	NA	NA	NA	NA	NA	NA	NA	NA	NA	NA	NA	NA	NA	NA	NA	NA	NA	NA	NA	NA	NA	NA	NA	NA	0	0	0	0.50137	0
1991	51	Virginia	21431	0.0614108	0.2565	793	630	163	40	117	136	99	82	153	NA	27	43	35	18	36	6301217	3090084	3211133	215988	556581	551710	435308	274742	385790	215988	556581	551710	435308	274742	385790	NA	NA	NA	NA	NA	NA	NA	NA	NA	NA	NA	NA	NA	NA	NA	NA	NA	NA	NA	NA	NA	NA	NA	NA	NA	NA	NA	NA	NA	NA	NA	NA	NA	0	0	0	0	0
1991	53	Washington	21129	0.0738758	0.15426	692	550	142	37	130	103	72	54	152	11	15	31	36	18	30	5025624	2493629	2531995	167261	388700	453382	353702	210865	339170	167261	388700	453382	353702	210865	339170	NA	NA	NA	NA	NA	NA	NA	NA	NA	NA	NA	NA	NA	NA	NA	NA	NA	NA	NA	NA	NA	NA	NA	NA	NA	NA	NA	NA	NA	NA	NA	NA	NA	0	0	0	0	0
1991	54	West Virginia	15182	0.106439	0.177	240	204	36	16	37	40	33	15	60	NA	NA	10	NA	NA	NA	1798735	865313	933422	70855	119927	137172	120469	84686	150513	70855	119927	137172	120469	84686	150513	NA	NA	NA	NA	NA	NA	NA	NA	NA	NA	NA	NA	NA	NA	NA	NA	NA	NA	NA	NA	NA	NA	NA	NA	NA	NA	NA	NA	NA	NA	NA	NA	NA	0	0	0	0	0
1991	55	Wisconsin	18936	0.0694319	0.0645	573	478	95	37	97	99	67	49	124	NA	17	21	19	13	16	4964343	2431283	2533060	173470	377131	415169	314959	209812	370662	173470	377131	415169	314959	209812	370662	NA	NA	NA	NA	NA	NA	NA	NA	NA	NA	NA	NA	NA	NA	NA	NA	NA	NA	NA	NA	NA	NA	NA	NA	NA	NA	NA	NA	NA	NA	NA	NA	NA	0	0	0	0	0
1991	56	Wyoming	18818	0.0544118	0.02	87	74	13	12	15	11	12	NA	20	NA	NA	NA	NA	NA	NA	459260	230190	229070	18522	29769	41704	32006	19503	29739	18522	29769	41704	32006	19503	29739	NA	NA	NA	NA	NA	NA	NA	NA	NA	NA	NA	NA	NA	NA	NA	NA	NA	NA	NA	NA	NA	NA	NA	NA	NA	NA	NA	NA	NA	NA	NA	NA	NA	0	0	0	0	0
1992	1	Alabama	17583	0.0801354	1.05	523	431	92	29	73	92	69	36	124	NA	19	16	19	13	20	4154014	1993355	2160659	156805	313164	321978	266066	186425	293847	156805	313164	321978	266066	186425	293847	NA	NA	NA	NA	NA	NA	NA	NA	NA	NA	NA	NA	NA	NA	NA	NA	NA	NA	NA	NA	NA	NA	NA	NA	NA	NA	NA	NA	NA	NA	NA	NA	NA	0	0	0	0	0
1992	2	Alaska	24240	0.0980574	0.35	90	72	18	10	19	14	13	NA	NA	NA	NA	NA	NA	NA	NA	588736	309894	278842	21651	47850	66261	48624	23843	19220	21651	47850	66261	48624	23843	19220	NA	NA	NA	NA	NA	NA	NA	NA	NA	NA	NA	NA	NA	NA	NA	NA	NA	NA	NA	NA	NA	NA	NA	NA	NA	NA	NA	NA	NA	NA	NA	NA	NA	0	0	0	0	0
1992	4	Arizona	18309	0.0834387	0.16	653	529	124	30	110	107	83	50	141	NA	14	26	24	10	47	3915740	1937237	1978503	134983	315319	327844	241681	156537	301365	134983	315319	327844	241681	156537	301365	NA	NA	NA	NA	NA	NA	NA	NA	NA	NA	NA	NA	NA	NA	NA	NA	NA	NA	NA	NA	NA	NA	NA	NA	NA	NA	NA	NA	NA	NA	NA	NA	NA	0	0	0	0	1
1992	5	Arkansas	16438	0.0716511	0.24	293	237	56	NA	48	46	36	26	69	NA	10	10	11	NA	14	2415984	1167203	1248781	92358	168843	178097	151587	108607	196087	92358	168843	178097	151587	108607	196087	NA	NA	NA	NA	NA	NA	NA	NA	NA	NA	NA	NA	NA	NA	NA	NA	NA	NA	NA	NA	NA	NA	NA	NA	NA	NA	NA	NA	NA	NA	NA	NA	NA	0	0	0	0	0
1992	6	California	22678	0.0923897	0.2	3723	2822	901	137	517	619	483	305	750	36	94	164	196	119	281	30974659	15498900	15475759	1052399	2774619	2864681	2022370	1225332	1849458	1052399	2774619	2864681	2022370	1225332	1849458	NA	NA	NA	NA	NA	NA	NA	NA	NA	NA	NA	NA	NA	NA	NA	NA	NA	NA	NA	NA	NA	NA	NA	NA	NA	NA	NA	NA	NA	NA	NA	NA	NA	0	0	1	1	0
1992	8	Colorado	21625	0.0612022	0.08	598	461	137	31	89	106	77	48	101	12	15	34	29	18	23	3495939	1739061	1756878	117556	271812	339178	257330	145232	203950	117556	271812	339178	257330	145232	203950	NA	NA	NA	NA	NA	NA	NA	NA	NA	NA	NA	NA	NA	NA	NA	NA	NA	NA	NA	NA	NA	NA	NA	NA	NA	NA	NA	NA	NA	NA	NA	NA	NA	0	0	1	0	0
1992	9	Connecticut	28560	0.0672154	0.19	298	244	54	NA	58	44	47	20	63	NA	NA	14	NA	NA	16	3300712	1597907	1702805	100285	250047	284534	227926	148181	248393	100285	250047	284534	227926	148181	248393	NA	NA	NA	NA	NA	NA	NA	NA	NA	NA	NA	NA	NA	NA	NA	NA	NA	NA	NA	NA	NA	NA	NA	NA	NA	NA	NA	NA	NA	NA	NA	NA	NA	0	0	0	0	0
1992	10	Delaware	22814	0.0616541	0.16	88	63	25	NA	15	17	NA	NA	16	NA	NA	NA	NA	NA	NA	694927	337485	357442	21675	56528	58806	44571	30346	49607	21675	56528	58806	44571	30346	49607	NA	NA	NA	NA	NA	NA	NA	NA	NA	NA	NA	NA	NA	NA	NA	NA	NA	NA	NA	NA	NA	NA	NA	NA	NA	NA	NA	NA	NA	NA	NA	NA	NA	0	0	0	0	0
1992	11	District of Columbia	29067	0.0944272	0.09	34	29	NA	NA	NA	NA	NA	NA	NA	NA	NA	NA	NA	NA	NA	597567	279937	317630	15302	60468	53050	36871	24302	38316	15302	60468	53050	36871	24302	38316	NA	NA	NA	NA	NA	NA	NA	NA	NA	NA	NA	NA	NA	NA	NA	NA	NA	NA	NA	NA	NA	NA	NA	NA	NA	NA	NA	NA	NA	NA	NA	NA	NA	0	0	0	0	0
1992	12	Florida	20825	0.0786039	0.48	2027	1583	444	53	236	278	269	179	563	15	38	89	85	64	149	13650553	6625248	7025305	409096	970253	1096620	836300	585655	1371665	409096	970253	1096620	836300	585655	1371665	NA	NA	NA	NA	NA	NA	NA	NA	NA	NA	NA	NA	NA	NA	NA	NA	NA	NA	NA	NA	NA	NA	NA	NA	NA	NA	NA	NA	NA	NA	NA	NA	NA	0	0	0	0	0
1992	13	Georgia	19360	0.0706941	1.01	811	673	138	47	134	138	110	75	164	NA	26	28	25	18	32	6817203	3316418	3500785	249135	568547	591771	462516	284817	376055	249135	568547	591771	462516	284817	376055	NA	NA	NA	NA	NA	NA	NA	NA	NA	NA	NA	NA	NA	NA	NA	NA	NA	NA	NA	NA	NA	NA	NA	NA	NA	NA	NA	NA	NA	NA	NA	NA	NA	0	0	0	0	0
1992	15	Hawaii	24542	0.0356125	0.89	129	96	33	NA	29	27	16	NA	16	NA	NA	NA	NA	NA	13	1158613	589420	569193	39301	101182	105738	81821	46856	85358	39301	101182	105738	81821	46856	85358	NA	NA	NA	NA	NA	NA	NA	NA	NA	NA	NA	NA	NA	NA	NA	NA	NA	NA	NA	NA	NA	NA	NA	NA	NA	NA	NA	NA	NA	NA	NA	NA	NA	0	0	0	0	0
1992	16	Idaho	17640	0.0833333	0.15	168	147	21	15	29	28	19	12	41	NA	NA	NA	NA	NA	NA	1071685	534334	537351	44795	72650	86218	71721	45313	74949	44795	72650	86218	71721	45313	74949	NA	NA	NA	NA	NA	NA	NA	NA	NA	NA	NA	NA	NA	NA	NA	NA	NA	NA	NA	NA	NA	NA	NA	NA	NA	NA	NA	NA	NA	NA	NA	NA	NA	0	0	0	0	0
1992	17	Illinois	22724	0.0819672	0.07	1142	898	244	53	180	197	136	81	244	12	36	38	51	38	65	11694184	5690082	6004102	409299	913679	994786	754950	503733	803123	409299	913679	994786	754950	503733	803123	NA	NA	NA	NA	NA	NA	NA	NA	NA	NA	NA	NA	NA	NA	NA	NA	NA	NA	NA	NA	NA	NA	NA	NA	NA	NA	NA	NA	NA	NA	NA	NA	NA	0	0	0	0	0
1992	18	Indiana	19411	0.0673195	0.115	695	585	110	40	127	130	81	56	145	NA	10	21	24	18	29	5674547	2757579	2916968	208020	434996	464940	374925	252591	396426	208020	434996	464940	374925	252591	396426	NA	NA	NA	NA	NA	NA	NA	NA	NA	NA	NA	NA	NA	NA	NA	NA	NA	NA	NA	NA	NA	NA	NA	NA	NA	NA	NA	NA	NA	NA	NA	NA	NA	0	0	0	0	0
1992	19	Iowa	19086	0.0609185	0.19	287	243	44	16	57	46	31	15	75	NA	NA	NA	11	NA	NA	2818401	1369067	1449334	99484	200923	221043	180528	124634	231983	99484	200923	221043	180528	124634	231983	NA	NA	NA	NA	NA	NA	NA	NA	NA	NA	NA	NA	NA	NA	NA	NA	NA	NA	NA	NA	NA	NA	NA	NA	NA	NA	NA	NA	NA	NA	NA	NA	NA	0	0	0	0	0
1992	20	Kansas	20115	0.0365854	0.18	311	241	70	22	52	50	39	26	51	NA	NA	22	10	NA	13	2532395	1244563	1287832	88310	190480	212271	162525	104773	189932	88310	190480	212271	162525	104773	189932	NA	NA	NA	NA	NA	NA	NA	NA	NA	NA	NA	NA	NA	NA	NA	NA	NA	NA	NA	NA	NA	NA	NA	NA	NA	NA	NA	NA	NA	NA	NA	NA	NA	0	0	0	0	0
1992	21	Kentucky	17407	0.0680437	0.08	493	406	87	26	84	92	57	45	98	NA	16	22	13	13	19	3765469	1826672	1938797	142814	286977	303811	248875	169908	264518	142814	286977	303811	248875	169908	264518	NA	NA	NA	NA	NA	NA	NA	NA	NA	NA	NA	NA	NA	NA	NA	NA	NA	NA	NA	NA	NA	NA	NA	NA	NA	NA	NA	NA	NA	NA	NA	NA	NA	0	0	0	0	0
1992	22	Louisiana	17066	0.0634483	0.32	529	441	88	44	82	99	76	42	90	NA	14	24	16	12	19	4293003	2069918	2223085	165401	323125	344160	263986	174547	269024	165401	323125	344160	263986	174547	269024	NA	NA	NA	NA	NA	NA	NA	NA	NA	NA	NA	NA	NA	NA	NA	NA	NA	NA	NA	NA	NA	NA	NA	NA	NA	NA	NA	NA	NA	NA	NA	NA	NA	0	0	0	0	0
1992	23	Maine	18833	0.0818414	0.35	157	136	21	11	20	28	26	15	33	NA	NA	NA	NA	NA	NA	1238508	602649	635859	42606	85470	103938	87779	54941	93975	42606	85470	103938	87779	54941	93975	NA	NA	NA	NA	NA	NA	NA	NA	NA	NA	NA	NA	NA	NA	NA	NA	NA	NA	NA	NA	NA	NA	NA	NA	NA	NA	NA	NA	NA	NA	NA	NA	NA	0	0	1	1	0
1992	24	Maryland	24503	0.0729834	0.09	461	366	95	18	81	84	59	38	81	NA	15	20	22	13	20	4923369	2385954	2537415	152450	382547	438936	345621	219797	306210	152450	382547	438936	345621	219797	306210	NA	NA	NA	NA	NA	NA	NA	NA	NA	NA	NA	NA	NA	NA	NA	NA	NA	NA	NA	NA	NA	NA	NA	NA	NA	NA	NA	NA	NA	NA	NA	NA	NA	0	0	0	0	1
1992	25	Massachusetts	24628	0.0996644	0.105	534	428	106	15	97	103	76	45	88	NA	15	30	24	NA	22	6028709	2896973	3131736	178572	511924	515494	396716	248229	438699	178572	511924	515494	396716	248229	438699	NA	NA	NA	NA	NA	NA	NA	NA	NA	NA	NA	NA	NA	NA	NA	NA	NA	NA	NA	NA	NA	NA	NA	NA	NA	NA	NA	NA	NA	NA	NA	NA	NA	0	0	0	0	0
1992	26	Michigan	20280	0.0970316	0.2	1068	865	203	69	182	195	145	83	186	NA	26	43	36	41	46	9479065	4613264	4865801	337568	711725	790447	631911	410344	652079	337568	711725	790447	631911	410344	652079	NA	NA	NA	NA	NA	NA	NA	NA	NA	NA	NA	NA	NA	NA	NA	NA	NA	NA	NA	NA	NA	NA	NA	NA	NA	NA	NA	NA	NA	NA	NA	NA	NA	0	0	0	0	0
1992	27	Minnesota	21581	0.0668203	0.146	513	417	96	30	84	95	55	48	92	NA	13	27	17	NA	21	4495572	2209478	2286094	151277	331261	400589	299953	188028	310307	151277	331261	400589	299953	188028	310307	NA	NA	NA	NA	NA	NA	NA	NA	NA	NA	NA	NA	NA	NA	NA	NA	NA	NA	NA	NA	NA	NA	NA	NA	NA	NA	NA	NA	NA	NA	NA	NA	NA	0	0	1	0	0
1992	28	Mississippi	14888	0.0733104	0.4268	333	262	71	22	62	60	26	28	63	NA	10	23	14	NA	13	2623734	1257117	1366617	108574	196387	193018	155513	108997	176624	108574	196387	193018	155513	108997	176624	NA	NA	NA	NA	NA	NA	NA	NA	NA	NA	NA	NA	NA	NA	NA	NA	NA	NA	NA	NA	NA	NA	NA	NA	NA	NA	NA	NA	NA	NA	NA	NA	NA	0	0	1	0	0
1992	29	Missouri	19578	0.0480657	0.06	626	518	108	42	99	111	60	57	143	NA	16	27	18	14	27	5217101	2518666	2698435	179469	376714	422740	329903	231192	395796	179469	376714	422740	329903	231192	395796	NA	NA	NA	NA	NA	NA	NA	NA	NA	NA	NA	NA	NA	NA	NA	NA	NA	NA	NA	NA	NA	NA	NA	NA	NA	NA	NA	NA	NA	NA	NA	NA	NA	0	0	0	0	0
1992	30	Montana	16971	0.065678	0.1365	153	123	30	NA	21	22	16	21	33	NA	NA	10	NA	NA	NA	825770	409811	415959	31423	50377	67665	59033	37376	64698	31423	50377	67665	59033	37376	64698	NA	NA	NA	NA	NA	NA	NA	NA	NA	NA	NA	NA	NA	NA	NA	NA	NA	NA	NA	NA	NA	NA	NA	NA	NA	NA	NA	NA	NA	NA	NA	NA	NA	0	0	0	0	0
1992	31	Nebraska	19984	0.0231437	0.23	188	142	46	NA	27	31	21	16	34	NA	NA	16	NA	NA	NA	1611687	787815	823872	58039	114470	132325	103104	67488	124170	58039	114470	132325	103104	67488	124170	NA	NA	NA	NA	NA	NA	NA	NA	NA	NA	NA	NA	NA	NA	NA	NA	NA	NA	NA	NA	NA	NA	NA	NA	NA	NA	NA	NA	NA	NA	NA	NA	NA	0	0	1	0	0
1992	32	Nevada	22554	0.0686378	0.09	329	268	61	NA	49	56	55	34	64	NA	NA	14	20	NA	12	1351367	687543	663824	40975	109572	127755	96713	67017	97044	40975	109572	127755	96713	67017	97044	NA	NA	NA	NA	NA	NA	NA	NA	NA	NA	NA	NA	NA	NA	NA	NA	NA	NA	NA	NA	NA	NA	NA	NA	NA	NA	NA	NA	NA	NA	NA	NA	NA	0	0	0	0	0
1992	33	New Hampshire	22337	0.0761905	0.3	137	115	22	NA	20	21	22	11	32	NA	NA	NA	NA	NA	NA	1117785	547336	570449	34817	81763	103125	81273	47626	73450	34817	81763	103125	81273	47626	73450	NA	NA	NA	NA	NA	NA	NA	NA	NA	NA	NA	NA	NA	NA	NA	NA	NA	NA	NA	NA	NA	NA	NA	NA	NA	NA	NA	NA	NA	NA	NA	NA	NA	0	0	0	0	0
1992	34	New Jersey	26713	0.0762463	0.1	513	419	94	17	74	78	85	49	111	NA	14	11	16	16	29	7880508	3811466	4069042	251509	584329	681140	535305	355731	586205	251509	584329	681140	535305	355731	586205	NA	NA	NA	NA	NA	NA	NA	NA	NA	NA	NA	NA	NA	NA	NA	NA	NA	NA	NA	NA	NA	NA	NA	NA	NA	NA	NA	NA	NA	NA	NA	NA	NA	0	0	0	0	0.0382514
1992	35	New Mexico	16800	0.0826772	0.18	303	248	55	19	66	52	28	26	54	NA	11	12	13	NA	NA	1595442	785805	809637	61331	114114	132988	103095	65865	104545	61331	114114	132988	103095	65865	104545	NA	NA	NA	NA	NA	NA	NA	NA	NA	NA	NA	NA	NA	NA	NA	NA	NA	NA	NA	NA	NA	NA	NA	NA	NA	NA	NA	NA	NA	NA	NA	NA	NA	0	0	0	0	0
1992	36	New York	25061	0.0827802	0.21	1532	1226	306	77	264	256	198	134	289	13	35	65	68	35	88	18246653	8764947	9481706	596522	1440228	1518449	1182781	801619	1297122	596522	1440228	1518449	1182781	801619	1297122	NA	NA	NA	NA	NA	NA	NA	NA	NA	NA	NA	NA	NA	NA	NA	NA	NA	NA	NA	NA	NA	NA	NA	NA	NA	NA	NA	NA	NA	NA	NA	NA	NA	0	0	1	0	0
1992	37	North Carolina	19236	0.0600531	0.53376	860	713	147	47	125	127	126	73	205	NA	25	32	33	23	27	6897214	3350047	3547167	238542	589762	572118	459639	305282	467847	238542	589762	572118	459639	305282	467847	NA	NA	NA	NA	NA	NA	NA	NA	NA	NA	NA	NA	NA	NA	NA	NA	NA	NA	NA	NA	NA	NA	NA	NA	NA	NA	NA	NA	NA	NA	NA	NA	NA	0	0	1	0	0
1992	38	North Dakota	17849	0.0626866	0.16	65	54	11	NA	12	14	NA	NA	12	NA	NA	NA	NA	NA	NA	638223	318384	319839	23997	49331	52566	39833	26068	52492	23997	49331	52566	39833	26068	52492	NA	NA	NA	NA	NA	NA	NA	NA	NA	NA	NA	NA	NA	NA	NA	NA	NA	NA	NA	NA	NA	NA	NA	NA	NA	NA	NA	NA	NA	NA	NA	NA	NA	0	0	0	0	0
1992	39	Ohio	20056	0.0788118	0.111	1194	957	237	70	182	207	148	92	251	11	27	47	57	41	50	11029431	5324748	5704683	385518	804487	899549	720041	490811	802737	385518	804487	899549	720041	490811	802737	NA	NA	NA	NA	NA	NA	NA	NA	NA	NA	NA	NA	NA	NA	NA	NA	NA	NA	NA	NA	NA	NA	NA	NA	NA	NA	NA	NA	NA	NA	NA	NA	NA	0	0	1	0	0
1992	40	Oklahoma	17399	0.0616438	0.397	472	381	91	26	72	91	56	33	99	NA	12	20	22	NA	23	3220517	1571621	1648896	119840	236060	257457	204482	143583	239560	119840	236060	257457	204482	143583	239560	NA	NA	NA	NA	NA	NA	NA	NA	NA	NA	NA	NA	NA	NA	NA	NA	NA	NA	NA	NA	NA	NA	NA	NA	NA	NA	NA	NA	NA	NA	NA	NA	NA	0	0	0	0	0
1992	41	Oregon	19546	0.0978261	0.082	488	383	105	31	66	69	59	41	113	NA	22	23	17	NA	29	2991755	1473683	1518072	102114	205354	253467	221532	129795	229619	102114	205354	253467	221532	129795	229619	NA	NA	NA	NA	NA	NA	NA	NA	NA	NA	NA	NA	NA	NA	NA	NA	NA	NA	NA	NA	NA	NA	NA	NA	NA	NA	NA	NA	NA	NA	NA	NA	NA	0	0	1	1	1
1992	42	Pennsylvania	21250	0.0767551	0.0787	1389	1130	259	75	240	247	174	110	275	NA	32	60	51	52	56	12049450	5785375	6264075	390141	865337	963686	781956	533442	1010785	390141	865337	963686	781956	533442	1010785	NA	NA	NA	NA	NA	NA	NA	NA	NA	NA	NA	NA	NA	NA	NA	NA	NA	NA	NA	NA	NA	NA	NA	NA	NA	NA	NA	NA	NA	NA	NA	NA	NA	0	0	0	0	0
1992	44	Rhode Island	21329	0.101824	0.0952	73	59	14	NA	13	15	NA	NA	15	NA	NA	NA	NA	NA	NA	1012581	486269	526312	30954	85187	83699	64717	40914	79249	30954	85187	83699	64717	40914	79249	NA	NA	NA	NA	NA	NA	NA	NA	NA	NA	NA	NA	NA	NA	NA	NA	NA	NA	NA	NA	NA	NA	NA	NA	NA	NA	NA	NA	NA	NA	NA	NA	NA	0	0	0	0	0
1992	45	South Carolina	17316	0.0698152	0.768	465	390	75	21	89	92	56	34	95	NA	11	18	16	11	15	3620464	1754735	1865729	135239	296077	292479	238175	156070	232296	135239	296077	292479	238175	156070	232296	NA	NA	NA	NA	NA	NA	NA	NA	NA	NA	NA	NA	NA	NA	NA	NA	NA	NA	NA	NA	NA	NA	NA	NA	NA	NA	NA	NA	NA	NA	NA	NA	NA	0	0	0	0	0
1992	46	South Dakota	18156	0.0474834	0.2698	79	61	18	NA	13	14	NA	NA	13	NA	NA	NA	NA	NA	NA	712801	351931	360870	26722	49276	56605	43193	28664	58437	26722	49276	56605	43193	28664	58437	NA	NA	NA	NA	NA	NA	NA	NA	NA	NA	NA	NA	NA	NA	NA	NA	NA	NA	NA	NA	NA	NA	NA	NA	NA	NA	NA	NA	NA	NA	NA	NA	NA	0	0	0	0	0
1992	47	Tennessee	18625	0.0658037	0.1258	650	541	109	31	107	124	81	50	145	NA	13	19	25	17	29	5049742	2435831	2613911	180616	386907	405951	340585	231118	351430	180616	386907	405951	340585	231118	351430	NA	NA	NA	NA	NA	NA	NA	NA	NA	NA	NA	NA	NA	NA	NA	NA	NA	NA	NA	NA	NA	NA	NA	NA	NA	NA	NA	NA	NA	NA	NA	NA	NA	0	0	0	0	0
1992	48	Texas	18956	0.0796328	0.19047	2258	1805	453	142	414	380	262	199	395	32	68	103	90	60	96	17759738	8756680	9003058	673562	1449504	1563139	1126715	702312	1030742	673562	1449504	1563139	1126715	702312	1030742	NA	NA	NA	NA	NA	NA	NA	NA	NA	NA	NA	NA	NA	NA	NA	NA	NA	NA	NA	NA	NA	NA	NA	NA	NA	NA	NA	NA	NA	NA	NA	NA	NA	0	0	0	0	0
1992	49	Utah	16401	0.0656109	0.355	256	219	37	31	51	47	30	19	33	NA	NA	10	NA	NA	NA	1836799	914408	922391	85099	149239	142181	101633	61953	95721	85099	149239	142181	101633	61953	95721	NA	NA	NA	NA	NA	NA	NA	NA	NA	NA	NA	NA	NA	NA	NA	NA	NA	NA	NA	NA	NA	NA	NA	NA	NA	NA	NA	NA	NA	NA	NA	NA	NA	0	0	0	1	0.5
1992	50	Vermont	19627	0.0679758	0.265	80	71	NA	NA	12	18	NA	NA	20	NA	NA	NA	NA	NA	NA	572751	280632	292119	19146	43361	48592	42158	24748	38704	19146	43361	48592	42158	24748	38704	NA	NA	NA	NA	NA	NA	NA	NA	NA	NA	NA	NA	NA	NA	NA	NA	NA	NA	NA	NA	NA	NA	NA	NA	NA	NA	NA	NA	NA	NA	NA	NA	NA	0	0	0	1	0
1992	51	Virginia	22398	0.0695048	0.2565	812	676	136	40	151	140	98	69	172	NA	13	31	38	16	29	6414307	3148942	3265365	214648	551924	567362	452971	284748	392876	214648	551924	567362	452971	284748	392876	NA	NA	NA	NA	NA	NA	NA	NA	NA	NA	NA	NA	NA	NA	NA	NA	NA	NA	NA	NA	NA	NA	NA	NA	NA	NA	NA	NA	NA	NA	NA	NA	NA	0	0	0	0	0
1992	53	Washington	22237	0.0973349	0.15426	694	547	147	25	133	119	90	45	129	NA	17	42	31	13	30	5160757	2562448	2598309	172401	387254	468158	374596	220547	344057	172401	387254	468158	374596	220547	344057	NA	NA	NA	NA	NA	NA	NA	NA	NA	NA	NA	NA	NA	NA	NA	NA	NA	NA	NA	NA	NA	NA	NA	NA	NA	NA	NA	NA	NA	NA	NA	NA	NA	0	0	0	0	0
1992	54	West Virginia	16277	0.11958	0.177	240	199	41	10	45	33	30	21	59	NA	NA	11	NA	NA	NA	1806451	870392	936059	70540	120867	136112	125135	86403	150819	70540	120867	136112	125135	86403	150819	NA	NA	NA	NA	NA	NA	NA	NA	NA	NA	NA	NA	NA	NA	NA	NA	NA	NA	NA	NA	NA	NA	NA	NA	NA	NA	NA	NA	NA	NA	NA	NA	NA	0	0	0	0	0
1992	55	Wisconsin	20179	0.0584071	0.0645	586	462	124	45	90	109	70	43	96	NA	18	23	22	19	34	5025398	2464051	2561347	175641	371561	422447	330941	215008	373861	175641	371561	422447	330941	215008	373861	NA	NA	NA	NA	NA	NA	NA	NA	NA	NA	NA	NA	NA	NA	NA	NA	NA	NA	NA	NA	NA	NA	NA	NA	NA	NA	NA	NA	NA	NA	NA	NA	NA	0	0	0	0	0
1992	56	Wyoming	19583	0.0579096	0.02	84	75	NA	10	13	14	12	NA	21	NA	NA	NA	NA	NA	NA	466251	233868	232383	19150	29548	41801	33924	20269	30354	19150	29548	41801	33924	20269	30354	NA	NA	NA	NA	NA	NA	NA	NA	NA	NA	NA	NA	NA	NA	NA	NA	NA	NA	NA	NA	NA	NA	NA	NA	NA	NA	NA	NA	NA	NA	NA	NA	NA	0	0	0	0	0
1993	1	Alabama	18129	0.0734788	1.05	551	442	109	29	97	89	69	41	113	NA	12	24	19	14	31	4214202	2024009	2190193	158533	312503	326759	274245	194083	297356	158533	312503	326759	274245	194083	297356	NA	NA	NA	NA	NA	NA	NA	NA	NA	NA	NA	NA	NA	NA	NA	NA	NA	NA	NA	NA	NA	NA	NA	NA	NA	NA	NA	NA	NA	NA	NA	NA	NA	0	0	0	0	0
1993	2	Alaska	25036	0.0908265	0.35	97	74	23	14	19	18	12	NA	NA	NA	NA	NA	NA	NA	NA	599434	315144	284290	22222	46339	66960	50817	25658	20020	22222	46339	66960	50817	25658	20020	NA	NA	NA	NA	NA	NA	NA	NA	NA	NA	NA	NA	NA	NA	NA	NA	NA	NA	NA	NA	NA	NA	NA	NA	NA	NA	NA	NA	NA	NA	NA	NA	NA	0	0	0	0	0
1993	4	Arizona	18950	0.0626632	0.16	727	596	131	44	132	122	84	58	148	NA	18	29	28	15	26	4065440	2013090	2052350	140335	318928	342224	253851	167287	314020	140335	318928	342224	253851	167287	314020	NA	NA	NA	NA	NA	NA	NA	NA	NA	NA	NA	NA	NA	NA	NA	NA	NA	NA	NA	NA	NA	NA	NA	NA	NA	NA	NA	NA	NA	NA	NA	NA	NA	0	0	0	0	1
1993	5	Arkansas	16956	0.0643402	0.24	317	259	58	21	64	58	34	25	56	NA	NA	15	NA	NA	17	2456303	1187503	1268800	93932	169039	182603	156663	113983	197799	93932	169039	182603	156663	113983	197799	NA	NA	NA	NA	NA	NA	NA	NA	NA	NA	NA	NA	NA	NA	NA	NA	NA	NA	NA	NA	NA	NA	NA	NA	NA	NA	NA	NA	NA	NA	NA	NA	NA	0	0	0	0	0.386301
1993	6	California	23013	0.105448	0.2	3875	3047	828	167	598	627	516	326	791	36	104	162	170	114	233	31274928	15639180	15635748	1053134	2695302	2894027	2062844	1267341	1869666	1053134	2695302	2894027	2062844	1267341	1869666	NA	NA	NA	NA	NA	NA	NA	NA	NA	NA	NA	NA	NA	NA	NA	NA	NA	NA	NA	NA	NA	NA	NA	NA	NA	NA	NA	NA	NA	NA	NA	NA	NA	0	0	1	1	0
1993	8	Colorado	22639	0.0656934	0.08	607	472	135	33	94	113	82	49	94	NA	12	36	36	17	24	3613734	1800254	1813480	121905	275502	351395	273481	155786	209248	121905	275502	351395	273481	155786	209248	NA	NA	NA	NA	NA	NA	NA	NA	NA	NA	NA	NA	NA	NA	NA	NA	NA	NA	NA	NA	NA	NA	NA	NA	NA	NA	NA	NA	NA	NA	NA	NA	NA	0	0	1	0	0
1993	9	Connecticut	29417	0.0633423	0.19	302	236	66	11	46	50	44	38	47	NA	NA	15	11	11	16	3309175	1601821	1707354	99794	238899	285440	230137	153939	248481	99794	238899	285440	230137	153939	248481	NA	NA	NA	NA	NA	NA	NA	NA	NA	NA	NA	NA	NA	NA	NA	NA	NA	NA	NA	NA	NA	NA	NA	NA	NA	NA	NA	NA	NA	NA	NA	NA	NA	0	0	0	0	0
1993	10	Delaware	23312	0.058193	0.16	94	74	20	NA	17	21	13	NA	17	NA	NA	NA	NA	NA	NA	706378	343021	363357	22179	55379	60023	45981	31696	50712	22179	55379	60023	45981	31696	50712	NA	NA	NA	NA	NA	NA	NA	NA	NA	NA	NA	NA	NA	NA	NA	NA	NA	NA	NA	NA	NA	NA	NA	NA	NA	NA	NA	NA	NA	NA	NA	NA	NA	0	0	0	0	0
1993	11	District of Columbia	30349	0.0842788	0.09	43	35	NA	NA	NA	10	NA	NA	NA	NA	NA	NA	NA	NA	NA	595302	278620	316682	14927	58735	52869	36915	24648	38036	14927	58735	52869	36915	24648	38036	NA	NA	NA	NA	NA	NA	NA	NA	NA	NA	NA	NA	NA	NA	NA	NA	NA	NA	NA	NA	NA	NA	NA	NA	NA	NA	NA	NA	NA	NA	NA	NA	NA	0	0	0	0	0
1993	12	Florida	21641	0.0627737	0.48	2130	1633	497	77	233	319	248	178	573	12	68	81	93	68	170	13927185	6760647	7166538	415616	950619	1126084	863045	611858	1395576	415616	950619	1126084	863045	611858	1395576	NA	NA	NA	NA	NA	NA	NA	NA	NA	NA	NA	NA	NA	NA	NA	NA	NA	NA	NA	NA	NA	NA	NA	NA	NA	NA	NA	NA	NA	NA	NA	NA	NA	0	0	0	0	0
1993	13	Georgia	20087	0.0602258	1.01	856	721	135	48	141	149	99	90	187	NA	18	32	36	18	21	6978240	3397110	3581130	253491	567368	610450	477859	300195	383974	253491	567368	610450	477859	300195	383974	NA	NA	NA	NA	NA	NA	NA	NA	NA	NA	NA	NA	NA	NA	NA	NA	NA	NA	NA	NA	NA	NA	NA	NA	NA	NA	NA	NA	NA	NA	NA	NA	NA	0	0	0	0	0
1993	15	Hawaii	25133	0.0368272	0.89	120	102	18	NA	21	29	17	NA	24	NA	NA	NA	NA	NA	NA	1172838	595842	576996	39696	98555	105936	84007	49046	86723	39696	98555	105936	84007	49046	86723	NA	NA	NA	NA	NA	NA	NA	NA	NA	NA	NA	NA	NA	NA	NA	NA	NA	NA	NA	NA	NA	NA	NA	NA	NA	NA	NA	NA	NA	NA	NA	NA	NA	0	0	0	0	0
1993	16	Idaho	18688	0.080574	0.15	189	162	27	15	39	33	27	14	31	NA	NA	NA	NA	NA	NA	1108768	553404	555364	47504	74632	88706	75903	48542	76333	47504	74632	88706	75903	48542	76333	NA	NA	NA	NA	NA	NA	NA	NA	NA	NA	NA	NA	NA	NA	NA	NA	NA	NA	NA	NA	NA	NA	NA	NA	NA	NA	NA	NA	NA	NA	NA	NA	NA	0	0	0	0	0
1993	17	Illinois	23317	0.0812087	0.07	1160	924	236	58	170	191	167	100	230	NA	32	53	50	39	52	11809579	5748770	6060809	412149	899632	1010647	773847	523680	804723	412149	899632	1010647	773847	523680	804723	NA	NA	NA	NA	NA	NA	NA	NA	NA	NA	NA	NA	NA	NA	NA	NA	NA	NA	NA	NA	NA	NA	NA	NA	NA	NA	NA	NA	NA	NA	NA	NA	NA	0	0	0	0	0
1993	18	Indiana	20232	0.0538991	0.115	731	609	122	30	128	132	98	69	146	NA	16	24	29	18	25	5739019	2792430	2946589	211231	431987	471080	386455	263190	398650	211231	431987	471080	386455	263190	398650	NA	NA	NA	NA	NA	NA	NA	NA	NA	NA	NA	NA	NA	NA	NA	NA	NA	NA	NA	NA	NA	NA	NA	NA	NA	NA	NA	NA	NA	NA	NA	NA	NA	0	0	0	0	0
1993	19	Iowa	19053	0.0509259	0.19	318	258	60	19	47	39	39	26	86	NA	11	15	10	NA	15	2836972	1380145	1456827	102515	198226	221496	186706	128702	232090	102515	198226	221496	186706	128702	232090	NA	NA	NA	NA	NA	NA	NA	NA	NA	NA	NA	NA	NA	NA	NA	NA	NA	NA	NA	NA	NA	NA	NA	NA	NA	NA	NA	NA	NA	NA	NA	NA	NA	0	0	0	0	0
1993	20	Kansas	20853	0.0535714	0.18	336	274	62	24	48	46	47	21	87	NA	14	12	13	NA	NA	2556547	1257173	1299374	90964	186756	213768	168358	108633	190598	90964	186756	213768	168358	108633	190598	NA	NA	NA	NA	NA	NA	NA	NA	NA	NA	NA	NA	NA	NA	NA	NA	NA	NA	NA	NA	NA	NA	NA	NA	NA	NA	NA	NA	NA	NA	NA	NA	NA	0	0	0	0.50137	0
1993	21	Kentucky	17871	0.0745921	0.08	523	434	89	19	84	80	80	48	120	NA	NA	22	27	14	16	3812206	1850323	1961883	144843	284446	308678	256699	176999	266698	144843	284446	308678	256699	176999	266698	NA	NA	NA	NA	NA	NA	NA	NA	NA	NA	NA	NA	NA	NA	NA	NA	NA	NA	NA	NA	NA	NA	NA	NA	NA	NA	NA	NA	NA	NA	NA	NA	NA	0	0	0	0	0
1993	22	Louisiana	17809	0.070122	0.32	530	430	100	37	101	82	68	43	90	10	20	18	15	13	23	4316428	2080931	2235497	167997	316296	344838	271278	180653	271038	167997	316296	344838	271278	180653	271038	NA	NA	NA	NA	NA	NA	NA	NA	NA	NA	NA	NA	NA	NA	NA	NA	NA	NA	NA	NA	NA	NA	NA	NA	NA	NA	NA	NA	NA	NA	NA	NA	NA	0	0	0	0	0
1993	23	Maine	19395	0.0981432	0.35	181	148	33	NA	25	41	21	12	38	NA	NA	NA	NA	NA	NA	1242302	604598	637704	42621	82447	103752	89999	57144	94878	42621	82447	103752	89999	57144	94878	NA	NA	NA	NA	NA	NA	NA	NA	NA	NA	NA	NA	NA	NA	NA	NA	NA	NA	NA	NA	NA	NA	NA	NA	NA	NA	NA	NA	NA	NA	NA	NA	NA	0	0	1	1	0
1993	24	Maryland	25239	0.0644362	0.09	529	416	113	20	99	107	62	44	82	NA	25	26	18	20	20	4971889	2408013	2563876	153079	367848	444644	351356	229185	309928	153079	367848	444644	351356	229185	309928	NA	NA	NA	NA	NA	NA	NA	NA	NA	NA	NA	NA	NA	NA	NA	NA	NA	NA	NA	NA	NA	NA	NA	NA	NA	NA	NA	NA	NA	NA	NA	NA	NA	0	0	0	0	1
1993	25	Massachusetts	25471	0.0717655	0.105	467	351	116	17	68	89	67	38	66	NA	18	20	30	14	28	6060569	2913215	3147354	178016	494362	519601	403719	257542	440186	178016	494362	519601	403719	257542	440186	NA	NA	NA	NA	NA	NA	NA	NA	NA	NA	NA	NA	NA	NA	NA	NA	NA	NA	NA	NA	NA	NA	NA	NA	NA	NA	NA	NA	NA	NA	NA	NA	NA	0	0	0	0	0
1993	26	Michigan	21219	0.0720721	0.2	1084	905	179	59	183	218	142	96	198	13	16	40	34	24	50	9540114	4648175	4891939	338298	698042	795382	646295	427537	654582	338298	698042	795382	646295	427537	654582	NA	NA	NA	NA	NA	NA	NA	NA	NA	NA	NA	NA	NA	NA	NA	NA	NA	NA	NA	NA	NA	NA	NA	NA	NA	NA	NA	NA	NA	NA	NA	NA	NA	0	0	0	0	0
1993	27	Minnesota	21947	0.0527449	0.146	498	394	104	22	96	98	55	33	83	NA	13	32	23	NA	18	4555956	2241346	2314610	156003	323689	408472	311590	197152	312332	156003	323689	408472	311590	197152	312332	NA	NA	NA	NA	NA	NA	NA	NA	NA	NA	NA	NA	NA	NA	NA	NA	NA	NA	NA	NA	NA	NA	NA	NA	NA	NA	NA	NA	NA	NA	NA	NA	NA	0	0	1	0	0.583562
1993	28	Mississippi	15667	0.0760986	0.4268	327	272	55	27	64	46	37	27	67	NA	NA	NA	13	NA	18	2655100	1274241	1380859	110257	197451	195899	160349	112995	177490	110257	197451	195899	160349	112995	177490	NA	NA	NA	NA	NA	NA	NA	NA	NA	NA	NA	NA	NA	NA	NA	NA	NA	NA	NA	NA	NA	NA	NA	NA	NA	NA	NA	NA	NA	NA	NA	NA	NA	0	0	1	0	0
1993	29	Missouri	20265	0.0726644	0.06	672	558	114	42	103	118	83	63	147	NA	16	32	26	12	24	5271175	2546792	2724383	183123	368869	429447	338749	239792	398227	183123	368869	429447	338749	239792	398227	NA	NA	NA	NA	NA	NA	NA	NA	NA	NA	NA	NA	NA	NA	NA	NA	NA	NA	NA	NA	NA	NA	NA	NA	NA	NA	NA	NA	NA	NA	NA	NA	NA	0	0	0	0	0
1993	30	Montana	17950	0.0658174	0.1365	155	125	30	16	17	23	23	10	33	NA	NA	NA	NA	NA	NA	844761	419865	424896	32770	50986	68214	62106	39670	65511	32770	50986	68214	62106	39670	65511	NA	NA	NA	NA	NA	NA	NA	NA	NA	NA	NA	NA	NA	NA	NA	NA	NA	NA	NA	NA	NA	NA	NA	NA	NA	NA	NA	NA	NA	NA	NA	NA	NA	0	0	0	0	0
1993	31	Nebraska	20478	0.0352505	0.23	171	145	26	NA	30	31	29	11	37	NA	NA	NA	NA	NA	NA	1625590	795125	830465	59475	112518	133005	106838	69830	124534	59475	112518	133005	106838	69830	124534	NA	NA	NA	NA	NA	NA	NA	NA	NA	NA	NA	NA	NA	NA	NA	NA	NA	NA	NA	NA	NA	NA	NA	NA	NA	NA	NA	NA	NA	NA	NA	NA	NA	0	0	1	0	0
1993	32	Nevada	23360	0.0755814	0.09	323	263	60	NA	52	45	48	41	66	NA	11	11	14	11	11	1411215	717377	693838	42492	109895	134157	100686	71435	102456	42492	109895	134157	100686	71435	102456	NA	NA	NA	NA	NA	NA	NA	NA	NA	NA	NA	NA	NA	NA	NA	NA	NA	NA	NA	NA	NA	NA	NA	NA	NA	NA	NA	NA	NA	NA	NA	NA	NA	0	0	0	0	0
1993	33	New Hampshire	22831	0.0864553	0.3	144	107	37	NA	18	28	19	12	24	NA	NA	NA	NA	NA	12	1129458	553433	576025	35290	78515	104141	83690	50170	74636	35290	78515	104141	83690	50170	74636	NA	NA	NA	NA	NA	NA	NA	NA	NA	NA	NA	NA	NA	NA	NA	NA	NA	NA	NA	NA	NA	NA	NA	NA	NA	NA	NA	NA	NA	NA	NA	NA	NA	0	0	0	0	0.99726
1993	34	New Jersey	27374	0.087238	0.12	558	440	118	26	81	98	66	53	113	NA	15	19	20	17	39	7948915	3845669	4103246	251574	566324	692996	543537	368674	587119	251574	566324	692996	543537	368674	587119	NA	NA	NA	NA	NA	NA	NA	NA	NA	NA	NA	NA	NA	NA	NA	NA	NA	NA	NA	NA	NA	NA	NA	NA	NA	NA	NA	NA	NA	NA	NA	NA	NA	0	0	0	0	1
1993	35	New Mexico	17616	0.0880435	0.18	287	213	74	20	55	48	32	17	38	NA	16	16	15	11	13	1636453	805961	830492	63370	113023	135574	107617	69200	107370	63370	113023	135574	107617	69200	107370	NA	NA	NA	NA	NA	NA	NA	NA	NA	NA	NA	NA	NA	NA	NA	NA	NA	NA	NA	NA	NA	NA	NA	NA	NA	NA	NA	NA	NA	NA	NA	NA	NA	0	0	0	0	0
1993	36	New York	25581	0.080253	0.21	1384	1123	261	54	259	241	182	139	243	15	40	55	47	28	70	18374954	8834866	9540088	601594	1406992	1539135	1203348	826596	1296084	601594	1406992	1539135	1203348	826596	1296084	NA	NA	NA	NA	NA	NA	NA	NA	NA	NA	NA	NA	NA	NA	NA	NA	NA	NA	NA	NA	NA	NA	NA	NA	NA	NA	NA	NA	NA	NA	NA	NA	NA	0	0	1	0	0
1993	37	North Carolina	20085	0.0547003	0.53376	789	647	142	39	126	122	88	69	198	12	18	25	31	20	36	7042818	3421183	3621635	241004	587640	585713	475153	320511	477724	241004	587640	585713	475153	320511	477724	NA	NA	NA	NA	NA	NA	NA	NA	NA	NA	NA	NA	NA	NA	NA	NA	NA	NA	NA	NA	NA	NA	NA	NA	NA	NA	NA	NA	NA	NA	NA	NA	NA	0	0	1	0.249315	0
1993	38	North Dakota	18009	0.0594369	0.16	79	62	17	NA	11	15	NA	NA	15	NA	NA	NA	NA	NA	NA	641216	319967	321249	24700	48602	52145	41492	26829	52433	24700	48602	52145	41492	26829	52433	NA	NA	NA	NA	NA	NA	NA	NA	NA	NA	NA	NA	NA	NA	NA	NA	NA	NA	NA	NA	NA	NA	NA	NA	NA	NA	NA	NA	NA	NA	NA	NA	NA	0	0	0	0	0
1993	39	Ohio	20752	0.0698102	0.18	1155	936	219	54	181	183	139	85	284	13	31	38	49	32	55	11101140	5364121	5737019	388107	790915	905066	739056	507915	805269	388107	790915	905066	739056	507915	805269	NA	NA	NA	NA	NA	NA	NA	NA	NA	NA	NA	NA	NA	NA	NA	NA	NA	NA	NA	NA	NA	NA	NA	NA	NA	NA	NA	NA	NA	NA	NA	NA	NA	0	0	1	0	0
1993	40	Oklahoma	17910	0.0677201	0.397	491	393	98	31	81	89	53	42	91	NA	24	24	13	14	19	3252285	1588632	1663653	121866	233791	259788	209750	148492	241326	121866	233791	259788	209750	148492	241326	NA	NA	NA	NA	NA	NA	NA	NA	NA	NA	NA	NA	NA	NA	NA	NA	NA	NA	NA	NA	NA	NA	NA	NA	NA	NA	NA	NA	NA	NA	NA	NA	NA	0	0	0	0	0
1993	41	Oregon	20452	0.0797619	0.082	465	376	89	21	58	89	57	23	120	NA	10	16	23	13	24	3060367	1508838	1551529	105887	207572	257352	232635	138726	232401	105887	207572	257352	232635	138726	232401	NA	NA	NA	NA	NA	NA	NA	NA	NA	NA	NA	NA	NA	NA	NA	NA	NA	NA	NA	NA	NA	NA	NA	NA	NA	NA	NA	NA	NA	NA	NA	NA	NA	0	0	1	1	1
1993	42	Pennsylvania	21930	0.0720052	0.0787	1412	1149	263	63	218	243	189	128	303	11	36	57	60	34	63	12119724	5823644	6296080	392689	846846	964781	801886	551583	1011005	392689	846846	964781	801886	551583	1011005	NA	NA	NA	NA	NA	NA	NA	NA	NA	NA	NA	NA	NA	NA	NA	NA	NA	NA	NA	NA	NA	NA	NA	NA	NA	NA	NA	NA	NA	NA	NA	NA	NA	0	0	0	0	0
1993	44	Rhode Island	22180	0.10162	0.0952	90	77	13	NA	23	21	11	NA	11	NA	NA	NA	NA	NA	NA	1015113	487485	527628	31261	82116	83505	65810	42382	78833	31261	82116	83505	65810	42382	78833	NA	NA	NA	NA	NA	NA	NA	NA	NA	NA	NA	NA	NA	NA	NA	NA	NA	NA	NA	NA	NA	NA	NA	NA	NA	NA	NA	NA	NA	NA	NA	NA	NA	0	0	0	0	0
1993	45	South Carolina	17991	0.0806283	0.768	491	391	100	23	79	90	72	49	75	11	10	21	20	20	15	3663314	1772761	1890553	135821	289588	294275	244418	163283	237107	135821	289588	294275	244418	163283	237107	NA	NA	NA	NA	NA	NA	NA	NA	NA	NA	NA	NA	NA	NA	NA	NA	NA	NA	NA	NA	NA	NA	NA	NA	NA	NA	NA	NA	NA	NA	NA	NA	NA	0	0	0	0	0.50137
1993	46	South Dakota	18737	0.0390625	0.2698	117	99	18	12	23	10	17	12	25	NA	NA	NA	NA	NA	NA	722160	356735	365425	27775	48657	57220	45317	29876	58694	27775	48657	57220	45317	29876	58694	NA	NA	NA	NA	NA	NA	NA	NA	NA	NA	NA	NA	NA	NA	NA	NA	NA	NA	NA	NA	NA	NA	NA	NA	NA	NA	NA	NA	NA	NA	NA	NA	NA	0	0	0	0	0
1993	47	Tennessee	19482	0.0644444	0.1258	673	543	130	33	120	106	82	67	130	NA	22	37	22	15	23	5137584	2480461	2657123	182982	385008	414179	350291	241843	355947	182982	385008	414179	350291	241843	355947	NA	NA	NA	NA	NA	NA	NA	NA	NA	NA	NA	NA	NA	NA	NA	NA	NA	NA	NA	NA	NA	NA	NA	NA	NA	NA	NA	NA	NA	NA	NA	NA	NA	0	0	0	0	0.50137
1993	48	Texas	19624	0.0704511	0.19047	2266	1810	456	127	433	415	271	164	381	25	80	99	83	62	99	18161612	8962161	9199451	687999	1448472	1606891	1173838	736171	1050872	687999	1448472	1606891	1173838	736171	1050872	NA	NA	NA	NA	NA	NA	NA	NA	NA	NA	NA	NA	NA	NA	NA	NA	NA	NA	NA	NA	NA	NA	NA	NA	NA	NA	NA	NA	NA	NA	NA	NA	NA	0	0	0	0	0
1993	49	Utah	17115	0.0387324	0.355	260	215	45	32	48	47	34	24	27	NA	NA	13	NA	NA	10	1898404	945903	952501	91618	154086	146282	107488	66133	98329	91618	154086	146282	107488	66133	98329	NA	NA	NA	NA	NA	NA	NA	NA	NA	NA	NA	NA	NA	NA	NA	NA	NA	NA	NA	NA	NA	NA	NA	NA	NA	NA	NA	NA	NA	NA	NA	NA	NA	0	0	0	1	1
1993	50	Vermont	20218	0.079929	0.265	92	76	16	NA	14	18	10	NA	19	NA	NA	NA	NA	NA	NA	577748	283232	294516	19433	42134	48214	43423	26168	39254	19433	42134	48214	43423	26168	39254	NA	NA	NA	NA	NA	NA	NA	NA	NA	NA	NA	NA	NA	NA	NA	NA	NA	NA	NA	NA	NA	NA	NA	NA	NA	NA	NA	NA	NA	NA	NA	NA	NA	0	0	0	1	0
1993	51	Virginia	23192	0.0490798	0.2565	783	645	138	47	146	110	98	81	155	NA	21	29	29	21	29	6509630	3195173	3314457	216281	541039	578750	464940	300072	399803	216281	541039	578750	464940	300072	399803	NA	NA	NA	NA	NA	NA	NA	NA	NA	NA	NA	NA	NA	NA	NA	NA	NA	NA	NA	NA	NA	NA	NA	NA	NA	NA	NA	NA	NA	NA	NA	NA	NA	0	0	0	0	0
1993	53	Washington	22860	0.0929095	0.1852	690	548	142	19	98	129	102	60	134	NA	26	34	24	16	31	5278842	2621941	2656901	178118	384863	479905	391870	235388	348284	178118	384863	479905	391870	235388	348284	NA	NA	NA	NA	NA	NA	NA	NA	NA	NA	NA	NA	NA	NA	NA	NA	NA	NA	NA	NA	NA	NA	NA	NA	NA	NA	NA	NA	NA	NA	NA	NA	NA	0	0	0	0	0
1993	54	West Virginia	16780	0.112057	0.177	269	226	43	15	43	44	35	25	62	NA	NA	10	NA	NA	NA	1817539	877109	940430	71144	121205	135261	128817	89603	151371	71144	121205	135261	128817	89603	151371	NA	NA	NA	NA	NA	NA	NA	NA	NA	NA	NA	NA	NA	NA	NA	NA	NA	NA	NA	NA	NA	NA	NA	NA	NA	NA	NA	NA	NA	NA	NA	NA	NA	0	0	0	0	0
1993	55	Wisconsin	20986	0.047138	0.0645	589	484	105	39	98	96	79	42	121	NA	18	28	15	NA	24	5084889	2495643	2589246	180306	365632	428862	344062	224750	376242	180306	365632	428862	344062	224750	376242	NA	NA	NA	NA	NA	NA	NA	NA	NA	NA	NA	NA	NA	NA	NA	NA	NA	NA	NA	NA	NA	NA	NA	NA	NA	NA	NA	NA	NA	NA	NA	NA	NA	0	0	0	0	0
1993	56	Wyoming	20419	0.0693642	0.02	105	88	17	NA	20	21	10	NA	20	NA	NA	NA	NA	NA	NA	473081	237521	235560	19796	29641	41562	35526	21467	30977	19796	29641	41562	35526	21467	30977	NA	NA	NA	NA	NA	NA	NA	NA	NA	NA	NA	NA	NA	NA	NA	NA	NA	NA	NA	NA	NA	NA	NA	NA	NA	NA	NA	NA	NA	NA	NA	NA	NA	0	0	0	0	0
1994	1	Alabama	18977	0.0583942	1.05	532	418	114	29	69	95	59	50	113	NA	16	23	30	16	19	4260229	2047275	2212954	160668	309666	328275	283785	200091	300448	160668	309666	328275	283785	200091	300448	NA	NA	NA	NA	NA	NA	NA	NA	NA	NA	NA	NA	NA	NA	NA	NA	NA	NA	NA	NA	NA	NA	NA	NA	NA	NA	NA	NA	NA	NA	NA	NA	NA	0	0	0	0	0
1994	2	Alaska	25713	0.0901722	0.35	121	100	21	13	29	23	16	12	NA	NA	NA	NA	NA	NA	NA	603308	316193	287115	22677	44182	66260	52715	26988	20700	22677	44182	66260	52715	26988	20700	NA	NA	NA	NA	NA	NA	NA	NA	NA	NA	NA	NA	NA	NA	NA	NA	NA	NA	NA	NA	NA	NA	NA	NA	NA	NA	NA	NA	NA	NA	NA	NA	NA	0	0	0	0	0
1994	4	Arizona	19869	0.0643623	0.16	767	628	139	47	147	141	101	49	137	NA	18	29	33	19	33	4245089	2104689	2140400	147627	329310	361031	272902	179984	328150	147627	329310	361031	272902	179984	328150	NA	NA	NA	NA	NA	NA	NA	NA	NA	NA	NA	NA	NA	NA	NA	NA	NA	NA	NA	NA	NA	NA	NA	NA	NA	NA	NA	NA	NA	NA	NA	NA	NA	0	0	0	0	1
1994	5	Arkansas	17758	0.0537757	0.24	364	287	77	22	67	45	48	26	76	NA	12	23	16	NA	13	2494019	1207014	1287005	95898	169018	185394	162263	118145	199103	95898	169018	185394	162263	118145	199103	NA	NA	NA	NA	NA	NA	NA	NA	NA	NA	NA	NA	NA	NA	NA	NA	NA	NA	NA	NA	NA	NA	NA	NA	NA	NA	NA	NA	NA	NA	NA	NA	NA	0	0	0	0	1
1994	6	California	23581	0.096729	0.2	3712	2899	813	123	589	645	518	281	721	38	110	159	159	119	221	31484435	15730335	15754100	1068293	2603084	2898654	2114098	1298709	1883739	1068293	2603084	2898654	2114098	1298709	1883739	NA	NA	NA	NA	NA	NA	NA	NA	NA	NA	NA	NA	NA	NA	NA	NA	NA	NA	NA	NA	NA	NA	NA	NA	NA	NA	NA	NA	NA	NA	NA	NA	NA	0	0	1	1	0.99726
1994	8	Colorado	23625	0.0582011	0.08	614	482	132	37	89	109	83	59	97	NA	18	32	31	20	24	3724168	1857573	1866595	127267	279583	360369	290894	165458	214727	127267	279583	360369	290894	165458	214727	NA	NA	NA	NA	NA	NA	NA	NA	NA	NA	NA	NA	NA	NA	NA	NA	NA	NA	NA	NA	NA	NA	NA	NA	NA	NA	NA	NA	NA	NA	NA	NA	NA	0	0	1	0	0
1994	9	Connecticut	30188	0.057931	0.19	324	253	71	16	55	56	35	24	64	NA	NA	13	17	NA	22	3316121	1604996	1711125	100714	227909	285866	235000	158403	247976	100714	227909	285866	235000	158403	247976	NA	NA	NA	NA	NA	NA	NA	NA	NA	NA	NA	NA	NA	NA	NA	NA	NA	NA	NA	NA	NA	NA	NA	NA	NA	NA	NA	NA	NA	NA	NA	NA	NA	0	0	0	0	0
1994	10	Delaware	23922	0.059816	0.16	80	66	14	NA	18	13	10	NA	13	NA	NA	NA	NA	NA	NA	717545	348702	368843	23090	54150	60966	47630	32747	51633	23090	54150	60966	47630	32747	51633	NA	NA	NA	NA	NA	NA	NA	NA	NA	NA	NA	NA	NA	NA	NA	NA	NA	NA	NA	NA	NA	NA	NA	NA	NA	NA	NA	NA	NA	NA	NA	NA	NA	0	0	0	0	0
1994	11	District of Columbia	31370	0.0876897	0.09	29	25	NA	NA	NA	NA	NA	NA	NA	NA	NA	NA	NA	NA	NA	589240	276162	313078	15136	56461	52245	37000	24615	37590	15136	56461	52245	37000	24615	37590	NA	NA	NA	NA	NA	NA	NA	NA	NA	NA	NA	NA	NA	NA	NA	NA	NA	NA	NA	NA	NA	NA	NA	NA	NA	NA	NA	NA	NA	NA	NA	NA	NA	0	0	0	0	0.605479
1994	12	Florida	22310	0.0685899	0.48	2075	1653	422	78	239	324	269	188	543	NA	52	82	89	52	139	14239444	6915675	7323769	427021	936879	1155866	902372	638606	1422988	427021	936879	1155866	902372	638606	1422988	NA	NA	NA	NA	NA	NA	NA	NA	NA	NA	NA	NA	NA	NA	NA	NA	NA	NA	NA	NA	NA	NA	NA	NA	NA	NA	NA	NA	NA	NA	NA	NA	NA	0	0	0	0.99726	0
1994	13	Georgia	21090	0.059719	1.01	835	690	145	62	139	129	117	73	167	NA	19	39	30	19	27	7157165	3488043	3669122	260743	569947	632050	499311	315628	391818	260743	569947	632050	499311	315628	391818	NA	NA	NA	NA	NA	NA	NA	NA	NA	NA	NA	NA	NA	NA	NA	NA	NA	NA	NA	NA	NA	NA	NA	NA	NA	NA	NA	NA	NA	NA	NA	NA	NA	0	0	0	0	0
1994	15	Hawaii	25400	0.0583832	0.89	138	112	26	13	18	28	21	10	21	NA	NA	NA	NA	NA	NA	1187536	603169	584367	40328	96615	106504	86371	51296	87893	40328	96615	106504	86371	51296	87893	NA	NA	NA	NA	NA	NA	NA	NA	NA	NA	NA	NA	NA	NA	NA	NA	NA	NA	NA	NA	NA	NA	NA	NA	NA	NA	NA	NA	NA	NA	NA	NA	NA	0	0	0	0	0
1994	16	Idaho	19368	0.0649718	0.15	201	158	43	15	33	28	30	10	41	NA	NA	NA	13	NA	10	1145140	571720	573420	50441	76389	90128	80353	51497	77709	50441	76389	90128	80353	51497	77709	NA	NA	NA	NA	NA	NA	NA	NA	NA	NA	NA	NA	NA	NA	NA	NA	NA	NA	NA	NA	NA	NA	NA	NA	NA	NA	NA	NA	NA	NA	NA	NA	NA	0	0	0	0	0.50137
1994	17	Illinois	24349	0.0637672	0.07	1068	868	200	57	179	198	137	82	210	17	30	44	35	35	36	11912585	5804410	6108175	420411	884676	1019780	798675	536688	804433	420411	884676	1019780	798675	536688	804433	NA	NA	NA	NA	NA	NA	NA	NA	NA	NA	NA	NA	NA	NA	NA	NA	NA	NA	NA	NA	NA	NA	NA	NA	NA	NA	NA	NA	NA	NA	NA	NA	NA	0	0	0	0	0
1994	18	Indiana	21297	0.0508083	0.115	718	588	130	43	124	141	89	62	125	12	17	36	23	10	32	5793526	2821449	2972077	215793	426159	472704	400298	270867	399812	215793	426159	472704	400298	270867	399812	NA	NA	NA	NA	NA	NA	NA	NA	NA	NA	NA	NA	NA	NA	NA	NA	NA	NA	NA	NA	NA	NA	NA	NA	NA	NA	NA	NA	NA	NA	NA	NA	NA	0	0	0	0	0
1994	19	Iowa	20677	0.0401235	0.19	322	285	37	33	64	51	37	31	67	NA	NA	NA	NA	NA	NA	2850746	1388429	1462317	106285	195401	220436	194109	131623	231970	106285	195401	220436	194109	131623	231970	NA	NA	NA	NA	NA	NA	NA	NA	NA	NA	NA	NA	NA	NA	NA	NA	NA	NA	NA	NA	NA	NA	NA	NA	NA	NA	NA	NA	NA	NA	NA	NA	NA	0	0	0	0	0
1994	20	Kansas	21599	0.0640756	0.18	292	235	57	19	50	59	43	11	51	NA	NA	12	10	10	10	2580513	1270320	1310193	94298	184523	214059	175469	111895	190829	94298	184523	214059	175469	111895	190829	NA	NA	NA	NA	NA	NA	NA	NA	NA	NA	NA	NA	NA	NA	NA	NA	NA	NA	NA	NA	NA	NA	NA	NA	NA	NA	NA	NA	NA	NA	NA	NA	NA	0	0	0	1	0
1994	21	Kentucky	18604	0.0498132	0.08	517	427	90	28	78	88	72	51	104	NA	12	21	21	13	18	3849088	1869874	1979214	147265	281064	311148	265525	181976	267779	147265	281064	311148	265525	181976	267779	NA	NA	NA	NA	NA	NA	NA	NA	NA	NA	NA	NA	NA	NA	NA	NA	NA	NA	NA	NA	NA	NA	NA	NA	NA	NA	NA	NA	NA	NA	NA	NA	NA	0	0	0	0	0
1994	22	Louisiana	18840	0.0732484	0.32	552	427	125	40	87	103	64	41	92	10	23	27	20	15	26	4347481	2097536	2249945	172454	311216	344153	281205	185917	272548	172454	311216	344153	281205	185917	272548	NA	NA	NA	NA	NA	NA	NA	NA	NA	NA	NA	NA	NA	NA	NA	NA	NA	NA	NA	NA	NA	NA	NA	NA	NA	NA	NA	NA	NA	NA	NA	NA	NA	0	0	0	0	0
1994	23	Maine	20187	0.085554	0.35	168	135	33	NA	24	24	15	20	44	NA	NA	NA	NA	NA	NA	1242662	603984	638678	42981	78376	102311	92414	59028	95499	42981	78376	102311	92414	59028	95499	NA	NA	NA	NA	NA	NA	NA	NA	NA	NA	NA	NA	NA	NA	NA	NA	NA	NA	NA	NA	NA	NA	NA	NA	NA	NA	NA	NA	NA	NA	NA	NA	NA	0	0	1	1	0
1994	24	Maryland	26161	0.0589888	0.09	528	439	89	18	104	94	69	35	115	NA	14	24	20	13	13	5023060	2431643	2591417	155941	353991	450967	361381	237434	313090	155941	353991	450967	361381	237434	313090	NA	NA	NA	NA	NA	NA	NA	NA	NA	NA	NA	NA	NA	NA	NA	NA	NA	NA	NA	NA	NA	NA	NA	NA	NA	NA	NA	NA	NA	NA	NA	NA	NA	0	0	0	0	1
1994	25	Massachusetts	26607	0.0672326	0.105	512	398	114	19	78	99	62	45	92	NA	15	27	24	17	24	6095241	2930962	3164279	180751	476696	523948	415428	266147	440181	180751	476696	523948	415428	266147	440181	NA	NA	NA	NA	NA	NA	NA	NA	NA	NA	NA	NA	NA	NA	NA	NA	NA	NA	NA	NA	NA	NA	NA	NA	NA	NA	NA	NA	NA	NA	NA	NA	NA	0	0	0	0.512329	0.512329
1994	26	Michigan	22687	0.0707105	0.2	1036	859	177	58	196	190	110	91	199	11	31	41	37	17	37	9597737	4680552	4917185	342976	684343	797443	668215	441183	656633	342976	684343	797443	668215	441183	656633	NA	NA	NA	NA	NA	NA	NA	NA	NA	NA	NA	NA	NA	NA	NA	NA	NA	NA	NA	NA	NA	NA	NA	NA	NA	NA	NA	NA	NA	NA	NA	NA	NA	0	0	0	0	0.164384
1994	27	Minnesota	23242	0.0520043	0.146	494	406	88	24	94	94	69	39	84	NA	16	19	19	15	12	4610355	2269754	2340601	162420	316689	412858	325345	204580	314006	162420	316689	412858	325345	204580	314006	NA	NA	NA	NA	NA	NA	NA	NA	NA	NA	NA	NA	NA	NA	NA	NA	NA	NA	NA	NA	NA	NA	NA	NA	NA	NA	NA	NA	NA	NA	NA	NA	NA	0	0	1	0	1
1994	28	Mississippi	16737	0.0703746	0.4268	315	262	53	23	70	51	31	25	60	NA	13	NA	NA	10	12	2688992	1291513	1397479	112748	197318	197463	166945	116663	178397	112748	197318	197463	166945	116663	178397	NA	NA	NA	NA	NA	NA	NA	NA	NA	NA	NA	NA	NA	NA	NA	NA	NA	NA	NA	NA	NA	NA	NA	NA	NA	NA	NA	NA	NA	NA	NA	NA	NA	0	0	1	0	0
1994	29	Missouri	21296	0.0685279	0.06	728	612	116	38	135	142	96	60	138	NA	12	29	26	14	29	5324497	2574415	2750082	188492	362366	434029	351443	247082	400035	188492	362366	434029	351443	247082	400035	NA	NA	NA	NA	NA	NA	NA	NA	NA	NA	NA	NA	NA	NA	NA	NA	NA	NA	NA	NA	NA	NA	NA	NA	NA	NA	NA	NA	NA	NA	NA	NA	NA	0	0	0	0	0
1994	30	Montana	18095	0.0532359	0.1365	158	136	22	10	27	18	24	14	42	NA	NA	NA	NA	NA	NA	861306	428237	433069	34097	51558	68039	65653	41747	66253	34097	51558	68039	65653	41747	66253	NA	NA	NA	NA	NA	NA	NA	NA	NA	NA	NA	NA	NA	NA	NA	NA	NA	NA	NA	NA	NA	NA	NA	NA	NA	NA	NA	NA	NA	NA	NA	NA	NA	0	0	0	0	0
1994	31	Nebraska	21617	0.0359168	0.23	188	163	25	13	30	33	26	11	47	NA	NA	NA	NA	NA	NA	1639041	802458	836583	61276	111314	133135	111080	71639	124762	61276	111314	133135	111080	71639	124762	NA	NA	NA	NA	NA	NA	NA	NA	NA	NA	NA	NA	NA	NA	NA	NA	NA	NA	NA	NA	NA	NA	NA	NA	NA	NA	NA	NA	NA	NA	NA	NA	NA	0	0	1	0	0.99726
1994	32	Nevada	24335	0.059789	0.09	341	268	73	11	50	63	40	27	76	NA	NA	17	16	13	12	1499298	762719	736579	45565	113411	143667	108569	77152	109074	45565	113411	143667	108569	77152	109074	NA	NA	NA	NA	NA	NA	NA	NA	NA	NA	NA	NA	NA	NA	NA	NA	NA	NA	NA	NA	NA	NA	NA	NA	NA	NA	NA	NA	NA	NA	NA	NA	NA	0	0	0	0	0
1994	33	New Hampshire	24088	0.0470779	0.3	137	109	28	NA	26	23	19	NA	26	NA	NA	NA	NA	NA	NA	1142561	560102	582459	36314	75309	104564	86863	52356	76043	36314	75309	104564	86863	52356	76043	NA	NA	NA	NA	NA	NA	NA	NA	NA	NA	NA	NA	NA	NA	NA	NA	NA	NA	NA	NA	NA	NA	NA	NA	NA	NA	NA	NA	NA	NA	NA	NA	NA	0	0	0	0.99726	1
1994	34	New Jersey	28110	0.0823784	0.12	578	462	116	17	93	102	89	55	105	NA	NA	25	24	23	31	8014306	3879264	4135042	254172	548309	701860	557701	377984	587369	254172	548309	701860	557701	377984	587369	NA	NA	NA	NA	NA	NA	NA	NA	NA	NA	NA	NA	NA	NA	NA	NA	NA	NA	NA	NA	NA	NA	NA	NA	NA	NA	NA	NA	NA	NA	NA	NA	NA	0	0	0	0	1
1994	35	New Mexico	18291	0.0588235	0.35	303	239	64	25	50	56	48	14	44	NA	NA	15	17	NA	11	1682398	828992	853406	66068	113935	138945	113903	72921	110356	66068	113935	138945	113903	72921	110356	NA	NA	NA	NA	NA	NA	NA	NA	NA	NA	NA	NA	NA	NA	NA	NA	NA	NA	NA	NA	NA	NA	NA	NA	NA	NA	NA	NA	NA	NA	NA	NA	NA	0	0	0	0.99726	0.99726
1994	36	New York	26259	0.0843873	0.21	1498	1175	323	76	247	270	193	134	248	12	40	77	56	47	89	18459470	8879627	9579843	610973	1365489	1549075	1231139	843142	1291985	610973	1365489	1549075	1231139	843142	1291985	NA	NA	NA	NA	NA	NA	NA	NA	NA	NA	NA	NA	NA	NA	NA	NA	NA	NA	NA	NA	NA	NA	NA	NA	NA	NA	NA	NA	NA	NA	NA	NA	NA	0	0	1	0	0
1994	37	North Carolina	20951	0.0423077	0.53376	897	735	162	59	162	154	119	71	158	NA	22	39	30	22	38	7187398	3492312	3695086	245370	584476	597241	494330	333769	486970	245370	584476	597241	494330	333769	486970	NA	NA	NA	NA	NA	NA	NA	NA	NA	NA	NA	NA	NA	NA	NA	NA	NA	NA	NA	NA	NA	NA	NA	NA	NA	NA	NA	NA	NA	NA	NA	NA	NA	0	0	1	1	0
1994	38	North Dakota	19460	0.067243	0.16	80	77	NA	11	19	17	10	NA	11	NA	NA	NA	NA	NA	NA	644806	321834	322972	25552	48180	51487	43519	27519	52268	25552	48180	51487	43519	27519	52268	NA	NA	NA	NA	NA	NA	NA	NA	NA	NA	NA	NA	NA	NA	NA	NA	NA	NA	NA	NA	NA	NA	NA	NA	NA	NA	NA	NA	NA	NA	NA	NA	NA	0	0	0	0	0
1994	39	Ohio	21816	0.06401	0.18	1101	909	192	69	175	190	153	88	225	NA	27	35	43	27	49	11152455	5392512	5759943	394483	773977	904069	764459	518663	805416	394483	773977	904069	764459	518663	805416	NA	NA	NA	NA	NA	NA	NA	NA	NA	NA	NA	NA	NA	NA	NA	NA	NA	NA	NA	NA	NA	NA	NA	NA	NA	NA	NA	NA	NA	NA	NA	NA	NA	0	0	1	0	0.660274
1994	40	Oklahoma	18537	0.0638064	0.397	451	367	84	27	77	84	56	32	85	NA	20	20	19	NA	15	3280940	1603766	1677174	124778	231567	259905	216525	152455	243084	124778	231567	259905	216525	152455	243084	NA	NA	NA	NA	NA	NA	NA	NA	NA	NA	NA	NA	NA	NA	NA	NA	NA	NA	NA	NA	NA	NA	NA	NA	NA	NA	NA	NA	NA	NA	NA	NA	NA	0	0	0	0	0
1994	41	Oregon	21475	0.0580247	0.082	512	401	111	21	71	77	81	42	106	NA	18	21	25	16	18	3121264	1540111	1581153	110322	209281	257714	243258	145950	234726	110322	209281	257714	243258	145950	234726	NA	NA	NA	NA	NA	NA	NA	NA	NA	NA	NA	NA	NA	NA	NA	NA	NA	NA	NA	NA	NA	NA	NA	NA	NA	NA	NA	NA	NA	NA	NA	NA	NA	0	0	1	1	1
1994	42	Pennsylvania	22616	0.0700997	0.0787	1326	1100	226	59	249	216	178	114	276	NA	25	55	52	31	55	12166050	5850261	6315789	399555	825800	961599	828975	564838	1007806	399555	825800	961599	828975	564838	1007806	NA	NA	NA	NA	NA	NA	NA	NA	NA	NA	NA	NA	NA	NA	NA	NA	NA	NA	NA	NA	NA	NA	NA	NA	NA	NA	NA	NA	NA	NA	NA	NA	NA	0	0	0	0	0
1994	44	Rhode Island	22728	0.0883652	0.0952	82	62	20	NA	19	14	10	NA	15	NA	NA	NA	NA	NA	NA	1015960	487774	528186	31910	79003	83034	67779	43648	78403	31910	79003	83034	67779	43648	78403	NA	NA	NA	NA	NA	NA	NA	NA	NA	NA	NA	NA	NA	NA	NA	NA	NA	NA	NA	NA	NA	NA	NA	NA	NA	NA	NA	NA	NA	NA	NA	NA	NA	0	0	0	0	0
1994	45	South Carolina	18867	0.070615	0.768	468	386	82	11	88	99	63	39	82	NA	NA	17	21	14	17	3705397	1791693	1913704	137692	282769	295246	251988	169382	241843	137692	282769	295246	251988	169382	241843	NA	NA	NA	NA	NA	NA	NA	NA	NA	NA	NA	NA	NA	NA	NA	NA	NA	NA	NA	NA	NA	NA	NA	NA	NA	NA	NA	NA	NA	NA	NA	NA	NA	0	0	0	0	1
1994	46	South Dakota	19962	0.0439462	0.2698	97	82	15	11	21	16	NA	NA	22	NA	NA	NA	NA	NA	NA	730790	361123	369667	28963	48236	57449	47851	30994	58887	28963	48236	57449	47851	30994	58887	NA	NA	NA	NA	NA	NA	NA	NA	NA	NA	NA	NA	NA	NA	NA	NA	NA	NA	NA	NA	NA	NA	NA	NA	NA	NA	NA	NA	NA	NA	NA	NA	NA	0	0	0	0	0
1994	47	Tennessee	20357	0.0511628	0.1258	660	541	119	42	109	97	95	57	139	NA	20	20	33	16	28	5231438	2528384	2703054	187074	383429	421908	364112	251863	360446	187074	383429	421908	364112	251863	360446	NA	NA	NA	NA	NA	NA	NA	NA	NA	NA	NA	NA	NA	NA	NA	NA	NA	NA	NA	NA	NA	NA	NA	NA	NA	NA	NA	NA	NA	NA	NA	NA	NA	0	0	0	0	1
1994	48	Texas	20287	0.0726906	0.19047	2337	1893	444	146	429	419	324	179	370	26	64	115	95	51	85	18564062	9169844	9394218	709260	1450825	1641994	1230004	767290	1069479	709260	1450825	1641994	1230004	767290	1069479	NA	NA	NA	NA	NA	NA	NA	NA	NA	NA	NA	NA	NA	NA	NA	NA	NA	NA	NA	NA	NA	NA	NA	NA	NA	NA	NA	NA	NA	NA	NA	NA	NA	0	0	0	0	0
1994	49	Utah	17933	0.0417582	0.355	291	238	53	32	57	55	37	16	36	NA	NA	13	NA	NA	15	1960446	977677	982769	98138	160363	149767	114553	69994	100818	98138	160363	149767	114553	69994	100818	NA	NA	NA	NA	NA	NA	NA	NA	NA	NA	NA	NA	NA	NA	NA	NA	NA	NA	NA	NA	NA	NA	NA	NA	NA	NA	NA	NA	NA	NA	NA	NA	NA	0	0	0	1	1
1994	50	Vermont	20977	0.0551839	0.265	58	41	17	NA	10	NA	NA	NA	12	NA	NA	NA	NA	NA	NA	583836	286178	297658	20101	40929	47682	45058	27489	39726	20101	40929	47682	45058	27489	39726	NA	NA	NA	NA	NA	NA	NA	NA	NA	NA	NA	NA	NA	NA	NA	NA	NA	NA	NA	NA	NA	NA	NA	NA	NA	NA	NA	NA	NA	NA	NA	NA	NA	0	0	0	1	0
1994	51	Virginia	24098	0.0471698	0.2565	821	675	146	37	142	133	113	76	162	NA	19	37	35	23	24	6593139	3234029	3359110	219356	526441	587315	479739	312902	405631	219356	526441	587315	479739	312902	405631	NA	NA	NA	NA	NA	NA	NA	NA	NA	NA	NA	NA	NA	NA	NA	NA	NA	NA	NA	NA	NA	NA	NA	NA	NA	NA	NA	NA	NA	NA	NA	NA	NA	0	0	0	0.50137	0.50137
1994	53	Washington	23600	0.076537	0.1852	759	618	141	42	124	124	108	54	157	NA	21	32	25	19	31	5375161	2669741	2705420	184693	380368	485282	408950	247473	352743	184693	380368	485282	408950	247473	352743	NA	NA	NA	NA	NA	NA	NA	NA	NA	NA	NA	NA	NA	NA	NA	NA	NA	NA	NA	NA	NA	NA	NA	NA	NA	NA	NA	NA	NA	NA	NA	NA	NA	0	0	0	0	0.50137
1994	54	West Virginia	17480	0.0988539	0.177	258	219	39	10	35	44	35	25	67	NA	NA	NA	NA	NA	NA	1820421	879377	941044	71670	120861	133633	132919	91942	150772	71670	120861	133633	132919	91942	150772	NA	NA	NA	NA	NA	NA	NA	NA	NA	NA	NA	NA	NA	NA	NA	NA	NA	NA	NA	NA	NA	NA	NA	NA	NA	NA	NA	NA	NA	NA	NA	NA	NA	0	0	0	0	0.553425
1994	55	Wisconsin	22088	0.0576395	0.0645	592	480	112	33	102	92	82	68	100	NA	11	27	26	11	32	5133678	2521776	2611902	186137	358979	431192	358985	231999	377246	186137	358979	431192	358985	231999	377246	NA	NA	NA	NA	NA	NA	NA	NA	NA	NA	NA	NA	NA	NA	NA	NA	NA	NA	NA	NA	NA	NA	NA	NA	NA	NA	NA	NA	NA	NA	NA	NA	NA	0	0	0	0	0
1994	56	Wyoming	21034	0.0628834	0.02	107	86	21	NA	13	23	14	NA	20	NA	NA	NA	NA	NA	NA	480283	241303	238980	20542	29991	41073	37419	22625	31494	20542	29991	41073	37419	22625	31494	NA	NA	NA	NA	NA	NA	NA	NA	NA	NA	NA	NA	NA	NA	NA	NA	NA	NA	NA	NA	NA	NA	NA	NA	NA	NA	NA	NA	NA	NA	NA	NA	NA	0	0	0	0	0
1995	1	Alabama	19892	0.050905	1.05	563	477	86	40	84	97	72	42	138	NA	11	23	16	16	17	4296800	2066303	2230497	163440	306870	326635	292582	203817	304277	163440	306870	326635	292582	203817	304277	NA	NA	NA	NA	NA	NA	NA	NA	NA	NA	NA	NA	NA	NA	NA	NA	NA	NA	NA	NA	NA	NA	NA	NA	NA	NA	NA	NA	NA	NA	NA	NA	NA	0	0	0	0.249315	0
1995	2	Alaska	26399	0.0896552	0.35	103	87	16	11	21	25	19	10	NA	NA	NA	NA	NA	NA	NA	604412	315209	289203	23062	42038	64440	54709	28391	21645	23062	42038	64440	54709	28391	21645	NA	NA	NA	NA	NA	NA	NA	NA	NA	NA	NA	NA	NA	NA	NA	NA	NA	NA	NA	NA	NA	NA	NA	NA	NA	NA	NA	NA	NA	NA	NA	NA	NA	0	0	0	0	0
1995	4	Arizona	20753	0.0556128	0.16	805	636	169	38	141	136	102	53	164	NA	20	41	42	20	39	4432499	2200659	2231840	156733	338691	374521	291135	190923	341480	156733	338691	374521	291135	190923	341480	NA	NA	NA	NA	NA	NA	NA	NA	NA	NA	NA	NA	NA	NA	NA	NA	NA	NA	NA	NA	NA	NA	NA	NA	NA	NA	NA	NA	NA	NA	NA	NA	NA	0	0	0	0	1
1995	5	Arkansas	18602	0.0494118	0.24	360	290	70	22	65	61	51	25	59	NA	NA	18	13	NA	19	2535399	1228626	1306773	98590	170053	187131	167726	121496	201406	98590	170053	187131	167726	121496	201406	NA	NA	NA	NA	NA	NA	NA	NA	NA	NA	NA	NA	NA	NA	NA	NA	NA	NA	NA	NA	NA	NA	NA	NA	NA	NA	NA	NA	NA	NA	NA	NA	NA	0	0	0	0	1
1995	6	California	24629	0.0830918	0.2	3694	2939	755	142	571	619	530	321	730	36	99	143	161	108	197	31696582	15828381	15868201	1092776	2534394	2885381	2169400	1327821	1909693	1092776	2534394	2885381	2169400	1327821	1909693	NA	NA	NA	NA	NA	NA	NA	NA	NA	NA	NA	NA	NA	NA	NA	NA	NA	NA	NA	NA	NA	NA	NA	NA	NA	NA	NA	NA	NA	NA	NA	NA	NA	0	0	1	1	1
1995	8	Colorado	24995	0.042268	0.08	654	518	136	32	112	122	100	49	99	NA	19	33	35	NA	32	3826653	1911737	1914916	133256	286599	365420	307248	174128	220308	133256	286599	365420	307248	174128	220308	NA	NA	NA	NA	NA	NA	NA	NA	NA	NA	NA	NA	NA	NA	NA	NA	NA	NA	NA	NA	NA	NA	NA	NA	NA	NA	NA	NA	NA	NA	NA	NA	NA	0	0	1	0	0
1995	9	Connecticut	31780	0.0570571	0.19	323	262	61	11	48	58	44	27	70	NA	13	14	12	NA	12	3324144	1608911	1715233	102033	218657	284967	241054	161930	248656	102033	218657	284967	241054	161930	248656	NA	NA	NA	NA	NA	NA	NA	NA	NA	NA	NA	NA	NA	NA	NA	NA	NA	NA	NA	NA	NA	NA	NA	NA	NA	NA	NA	NA	NA	NA	NA	NA	NA	0	0	0	0	0.249315
1995	10	Delaware	24902	0.0420561	0.16	80	63	17	NA	14	14	12	NA	15	NA	NA	NA	NA	NA	NA	729735	354589	375146	24056	53468	61975	49832	33911	52943	24056	53468	61975	49832	33911	52943	NA	NA	NA	NA	NA	NA	NA	NA	NA	NA	NA	NA	NA	NA	NA	NA	NA	NA	NA	NA	NA	NA	NA	NA	NA	NA	NA	NA	NA	NA	NA	NA	NA	0	0	0	0	0.50137
1995	11	District of Columbia	32077	0.0780255	0.09	39	35	NA	NA	NA	NA	NA	NA	NA	NA	NA	NA	NA	NA	NA	580519	272609	307910	15549	53906	51045	36956	24468	37141	15549	53906	51045	36956	24468	37141	NA	NA	NA	NA	NA	NA	NA	NA	NA	NA	NA	NA	NA	NA	NA	NA	NA	NA	NA	NA	NA	NA	NA	NA	NA	NA	NA	NA	NA	NA	NA	NA	NA	0	0	0	0	1
1995	12	Florida	23496	0.0429505	0.48	2165	1728	437	59	270	313	305	194	571	10	39	94	82	63	147	14537875	7065377	7472498	441159	930607	1178155	946808	664625	1448025	441159	930607	1178155	946808	664625	1448025	NA	NA	NA	NA	NA	NA	NA	NA	NA	NA	NA	NA	NA	NA	NA	NA	NA	NA	NA	NA	NA	NA	NA	NA	NA	NA	NA	NA	NA	NA	NA	NA	NA	0	0	0	1	0
1995	13	Georgia	22235	0.0453686	1.01	825	670	155	47	141	124	133	64	154	11	21	33	38	19	33	7328413	3575774	3752639	270345	572730	647696	520843	328576	401778	270345	572730	647696	520843	328576	401778	NA	NA	NA	NA	NA	NA	NA	NA	NA	NA	NA	NA	NA	NA	NA	NA	NA	NA	NA	NA	NA	NA	NA	NA	NA	NA	NA	NA	NA	NA	NA	NA	NA	0	0	0	0	0
1995	15	Hawaii	25788	0.0483384	0.81	142	109	33	NA	17	38	21	NA	22	NA	NA	NA	NA	NA	NA	1196854	606980	589874	40863	94404	105595	88457	53745	88950	40863	94404	105595	88457	53745	88950	NA	NA	NA	NA	NA	NA	NA	NA	NA	NA	NA	NA	NA	NA	NA	NA	NA	NA	NA	NA	NA	NA	NA	NA	NA	NA	NA	NA	NA	NA	NA	NA	NA	0	0	0	0.50411	0
1995	16	Idaho	20252	0.0582627	0.15	186	152	34	NA	35	33	16	18	40	NA	NA	NA	NA	NA	NA	1177322	588138	589184	52850	79192	91125	84862	54078	79513	52850	79192	91125	84862	54078	79513	NA	NA	NA	NA	NA	NA	NA	NA	NA	NA	NA	NA	NA	NA	NA	NA	NA	NA	NA	NA	NA	NA	NA	NA	NA	NA	NA	NA	NA	NA	NA	NA	NA	0	0	0	0	1
1995	17	Illinois	25633	0.0479154	0.07	1118	904	214	64	177	203	154	93	207	11	26	41	47	36	51	12008437	5857333	6151104	431984	874408	1020375	825673	545427	806718	431984	874408	1020375	825673	545427	806718	NA	NA	NA	NA	NA	NA	NA	NA	NA	NA	NA	NA	NA	NA	NA	NA	NA	NA	NA	NA	NA	NA	NA	NA	NA	NA	NA	NA	NA	NA	NA	NA	NA	0	0	0	0	0.99726
1995	18	Indiana	22047	0.0575163	0.115	698	592	106	41	128	109	105	73	132	NA	13	17	29	17	24	5851459	2852799	2998660	221566	423841	472241	415309	276758	403036	221566	423841	472241	415309	276758	403036	NA	NA	NA	NA	NA	NA	NA	NA	NA	NA	NA	NA	NA	NA	NA	NA	NA	NA	NA	NA	NA	NA	NA	NA	NA	NA	NA	NA	NA	NA	NA	NA	NA	0	0	0	0	0
1995	19	Iowa	21388	0.0371204	0.19	335	285	50	26	53	60	51	22	70	NA	NA	NA	13	NA	15	2867373	1397861	1469512	110183	194825	218609	202165	134027	232481	110183	194825	218609	202165	134027	232481	NA	NA	NA	NA	NA	NA	NA	NA	NA	NA	NA	NA	NA	NA	NA	NA	NA	NA	NA	NA	NA	NA	NA	NA	NA	NA	NA	NA	NA	NA	NA	NA	NA	0	0	0	0	0.50137
1995	20	Kansas	22349	0.0455038	0.18	291	244	47	21	53	58	30	22	57	NA	12	NA	NA	NA	NA	2601008	1280944	1320064	97776	183674	212473	183046	114767	191958	97776	183674	212473	183046	114767	191958	NA	NA	NA	NA	NA	NA	NA	NA	NA	NA	NA	NA	NA	NA	NA	NA	NA	NA	NA	NA	NA	NA	NA	NA	NA	NA	NA	NA	NA	NA	NA	NA	NA	0	0	0	1	0
1995	21	Kentucky	19307	0.0672589	0.08	480	405	75	31	73	85	78	45	92	NA	11	12	24	NA	17	3887427	1889990	1997437	149832	280012	312414	275218	186586	270874	149832	280012	312414	275218	186586	270874	NA	NA	NA	NA	NA	NA	NA	NA	NA	NA	NA	NA	NA	NA	NA	NA	NA	NA	NA	NA	NA	NA	NA	NA	NA	NA	NA	NA	NA	NA	NA	NA	NA	0	0	0	0	0
1995	22	Louisiana	19630	0.0683871	0.32	544	426	118	30	86	86	82	44	93	NA	17	35	18	13	26	4378779	2113978	2264801	177904	308313	341949	291803	190626	275594	177904	308313	341949	291803	190626	275594	NA	NA	NA	NA	NA	NA	NA	NA	NA	NA	NA	NA	NA	NA	NA	NA	NA	NA	NA	NA	NA	NA	NA	NA	NA	NA	NA	NA	NA	NA	NA	NA	NA	0	0	0	0	0
1995	23	Maine	21053	0.0647249	0.35	161	137	24	NA	19	27	25	20	37	NA	NA	NA	NA	NA	NA	1243481	604384	639097	43515	75842	100979	95317	60637	96455	43515	75842	100979	95317	60637	96455	NA	NA	NA	NA	NA	NA	NA	NA	NA	NA	NA	NA	NA	NA	NA	NA	NA	NA	NA	NA	NA	NA	NA	NA	NA	NA	NA	NA	NA	NA	NA	NA	NA	0	0	1	1	0.254795
1995	24	Maryland	27070	0.0632571	0.09	509	424	85	29	75	116	84	38	80	NA	10	22	19	NA	22	5070033	2453522	2616511	160247	341673	453073	371704	243977	317384	160247	341673	453073	371704	243977	317384	NA	NA	NA	NA	NA	NA	NA	NA	NA	NA	NA	NA	NA	NA	NA	NA	NA	NA	NA	NA	NA	NA	NA	NA	NA	NA	NA	NA	NA	NA	NA	NA	NA	0	0	0	0	1
1995	25	Massachusetts	27964	0.0536714	0.105	489	375	114	27	83	95	68	40	59	NA	22	32	26	12	19	6141445	2954373	3187072	185126	462433	527369	429876	274460	442175	185126	462433	527369	429876	274460	442175	NA	NA	NA	NA	NA	NA	NA	NA	NA	NA	NA	NA	NA	NA	NA	NA	NA	NA	NA	NA	NA	NA	NA	NA	NA	NA	NA	NA	NA	NA	NA	NA	NA	0	0	0	1	1
1995	26	Michigan	23801	0.06621	0.2	980	808	172	63	158	171	134	78	201	NA	18	44	45	21	34	9676211	4723643	4952568	351222	675399	795320	693757	451624	661709	351222	675399	795320	693757	451624	661709	NA	NA	NA	NA	NA	NA	NA	NA	NA	NA	NA	NA	NA	NA	NA	NA	NA	NA	NA	NA	NA	NA	NA	NA	NA	NA	NA	NA	NA	NA	NA	NA	NA	0	0	0	0	1
1995	27	Minnesota	24320	0.0372807	0.146	520	432	88	31	77	104	68	46	95	NA	20	15	23	11	13	4660180	2296732	2363448	169209	313159	414120	339745	210629	317112	169209	313159	414120	339745	210629	317112	NA	NA	NA	NA	NA	NA	NA	NA	NA	NA	NA	NA	NA	NA	NA	NA	NA	NA	NA	NA	NA	NA	NA	NA	NA	NA	NA	NA	NA	NA	NA	NA	NA	0	0	1	0	1
1995	28	Mississippi	17488	0.0467914	0.4268	319	263	56	25	52	52	38	22	68	NA	NA	12	NA	NA	18	2722659	1308670	1413989	115803	198344	198008	174197	119782	180476	115803	198344	198008	174197	119782	180476	NA	NA	NA	NA	NA	NA	NA	NA	NA	NA	NA	NA	NA	NA	NA	NA	NA	NA	NA	NA	NA	NA	NA	NA	NA	NA	NA	NA	NA	NA	NA	NA	NA	0	0	1	0	0
1995	29	Missouri	22236	0.0569444	0.06	721	599	122	39	114	134	115	50	141	NA	22	21	16	19	34	5378247	2603069	2775178	194973	358813	434930	364869	252386	403295	194973	358813	434930	364869	252386	403295	NA	NA	NA	NA	NA	NA	NA	NA	NA	NA	NA	NA	NA	NA	NA	NA	NA	NA	NA	NA	NA	NA	NA	NA	NA	NA	NA	NA	NA	NA	NA	NA	NA	0	0	0	0	0
1995	30	Montana	18728	0.0642105	0.1365	201	170	31	18	31	29	31	14	46	NA	NA	NA	11	NA	NA	876553	435987	440566	35346	52758	67636	69258	43730	67459	35346	52758	67636	69258	43730	67459	NA	NA	NA	NA	NA	NA	NA	NA	NA	NA	NA	NA	NA	NA	NA	NA	NA	NA	NA	NA	NA	NA	NA	NA	NA	NA	NA	NA	NA	NA	NA	NA	NA	0	0	0	0	0.249315
1995	31	Nebraska	22593	0.0218905	0.23	187	155	32	10	32	31	26	15	41	NA	NA	NA	NA	NA	NA	1656993	812058	844935	63428	112066	132906	116139	73409	125473	63428	112066	132906	116139	73409	125473	NA	NA	NA	NA	NA	NA	NA	NA	NA	NA	NA	NA	NA	NA	NA	NA	NA	NA	NA	NA	NA	NA	NA	NA	NA	NA	NA	NA	NA	NA	NA	NA	NA	0	0	1	0	1
1995	32	Nevada	25379	0.0536829	0.09	395	323	72	16	61	69	64	33	78	NA	NA	19	14	NA	16	1581578	804554	777024	48704	116640	151504	116776	82528	115170	48704	116640	151504	116776	82528	115170	NA	NA	NA	NA	NA	NA	NA	NA	NA	NA	NA	NA	NA	NA	NA	NA	NA	NA	NA	NA	NA	NA	NA	NA	NA	NA	NA	NA	NA	NA	NA	NA	NA	0	0	0	0	0
1995	33	New Hampshire	25228	0.0648148	0.3	137	117	20	11	24	26	26	18	12	NA	NA	NA	NA	NA	NA	1157561	567809	589752	37603	73294	104778	90806	54475	77740	37603	73294	104778	90806	54475	77740	NA	NA	NA	NA	NA	NA	NA	NA	NA	NA	NA	NA	NA	NA	NA	NA	NA	NA	NA	NA	NA	NA	NA	NA	NA	NA	NA	NA	NA	NA	NA	NA	NA	0	0	0	1	1
1995	34	New Jersey	29588	0.0657188	0.12	578	466	112	26	96	91	81	64	104	NA	18	21	24	10	29	8083242	3915530	4167712	257820	535194	707342	575729	386473	589692	257820	535194	707342	575729	386473	589692	NA	NA	NA	NA	NA	NA	NA	NA	NA	NA	NA	NA	NA	NA	NA	NA	NA	NA	NA	NA	NA	NA	NA	NA	NA	NA	NA	NA	NA	NA	NA	NA	NA	0	0	0	0	1
1995	35	New Mexico	19223	0.0785645	0.41	297	245	52	21	44	51	44	28	54	NA	NA	10	10	10	10	1720394	847721	872673	68758	114623	140275	119592	76325	113570	68758	114623	140275	119592	76325	113570	NA	NA	NA	NA	NA	NA	NA	NA	NA	NA	NA	NA	NA	NA	NA	NA	NA	NA	NA	NA	NA	NA	NA	NA	NA	NA	NA	NA	NA	NA	NA	NA	NA	0	0	0	1	1
1995	36	New York	27576	0.0718102	0.21	1370	1102	268	66	225	237	190	120	255	NA	44	47	66	39	61	18524104	8915478	9608626	620240	1329793	1547372	1263210	856470	1294233	620240	1329793	1547372	1263210	856470	1294233	NA	NA	NA	NA	NA	NA	NA	NA	NA	NA	NA	NA	NA	NA	NA	NA	NA	NA	NA	NA	NA	NA	NA	NA	NA	NA	NA	NA	NA	NA	NA	NA	NA	0	0	1	0	0
1995	37	North Carolina	21987	0.0409741	0.53376	908	715	193	60	125	155	104	76	189	NA	28	49	47	25	36	7344674	3571446	3773228	251127	587250	608075	515943	346229	498475	251127	587250	608075	515943	346229	498475	NA	NA	NA	NA	NA	NA	NA	NA	NA	NA	NA	NA	NA	NA	NA	NA	NA	NA	NA	NA	NA	NA	NA	NA	NA	NA	NA	NA	NA	NA	NA	NA	NA	0	0	1	1	0.293151
1995	38	North Dakota	19404	0.0387168	0.16	94	81	13	NA	12	15	13	16	14	NA	NA	NA	NA	NA	NA	647832	323579	324253	26413	48194	50556	45510	28161	52467	26413	48194	50556	45510	28161	52467	NA	NA	NA	NA	NA	NA	NA	NA	NA	NA	NA	NA	NA	NA	NA	NA	NA	NA	NA	NA	NA	NA	NA	NA	NA	NA	NA	NA	NA	NA	NA	NA	NA	0	0	0	0	0
1995	39	Ohio	22771	0.0451252	0.18	1077	882	195	66	159	199	137	87	218	NA	27	41	44	16	59	11202751	5421304	5781447	402586	762886	898772	793952	525836	810191	402586	762886	898772	793952	525836	810191	NA	NA	NA	NA	NA	NA	NA	NA	NA	NA	NA	NA	NA	NA	NA	NA	NA	NA	NA	NA	NA	NA	NA	NA	NA	NA	NA	NA	NA	NA	NA	NA	NA	0	0	1	0	1
1995	40	Oklahoma	19173	0.0577137	0.397	502	406	96	28	79	93	65	43	91	NA	14	24	22	10	18	3308208	1619118	1689090	128085	232309	257944	223331	155391	246096	128085	232309	257944	223331	155391	246096	NA	NA	NA	NA	NA	NA	NA	NA	NA	NA	NA	NA	NA	NA	NA	NA	NA	NA	NA	NA	NA	NA	NA	NA	NA	NA	NA	NA	NA	NA	NA	NA	NA	0	0	0	0	0
1995	41	Oregon	22663	0.0483676	0.082	497	408	89	30	76	89	68	39	103	NA	14	20	20	12	15	3184369	1572388	1611981	114966	213338	257585	253402	152956	237413	114966	213338	257585	253402	152956	237413	NA	NA	NA	NA	NA	NA	NA	NA	NA	NA	NA	NA	NA	NA	NA	NA	NA	NA	NA	NA	NA	NA	NA	NA	NA	NA	NA	NA	NA	NA	NA	NA	NA	0	0	1	1	1
1995	42	Pennsylvania	23583	0.0619185	0.0787	1459	1202	257	58	218	285	204	133	295	NA	29	52	63	46	56	12198403	5869713	6328690	407970	807901	952946	859252	573626	1007817	407970	807901	952946	859252	573626	1007817	NA	NA	NA	NA	NA	NA	NA	NA	NA	NA	NA	NA	NA	NA	NA	NA	NA	NA	NA	NA	NA	NA	NA	NA	NA	NA	NA	NA	NA	NA	NA	NA	NA	0	0	0	0	0
1995	44	Rhode Island	23918	0.0714286	0.0952	89	69	20	NA	NA	16	19	NA	17	NA	NA	NA	NA	NA	NA	1017002	488124	528878	32841	76167	81997	69876	44728	78276	32841	76167	81997	69876	44728	78276	NA	NA	NA	NA	NA	NA	NA	NA	NA	NA	NA	NA	NA	NA	NA	NA	NA	NA	NA	NA	NA	NA	NA	NA	NA	NA	NA	NA	NA	NA	NA	NA	NA	0	0	0	0	0.50411
1995	45	South Carolina	19765	0.0437086	0.768	436	346	90	23	71	76	71	49	53	NA	NA	29	23	NA	18	3748582	1811660	1936922	140488	278386	295164	260310	175286	247979	140488	278386	295164	260310	175286	247979	NA	NA	NA	NA	NA	NA	NA	NA	NA	NA	NA	NA	NA	NA	NA	NA	NA	NA	NA	NA	NA	NA	NA	NA	NA	NA	NA	NA	NA	NA	NA	NA	NA	0	0	0	0	1
1995	46	South Dakota	20169	0.0352046	0.2698	86	71	15	NA	17	14	NA	NA	17	NA	NA	NA	NA	NA	NA	737926	364763	373163	30207	48403	57182	50392	31826	59028	30207	48403	57182	50392	31826	59028	NA	NA	NA	NA	NA	NA	NA	NA	NA	NA	NA	NA	NA	NA	NA	NA	NA	NA	NA	NA	NA	NA	NA	NA	NA	NA	NA	NA	NA	NA	NA	NA	NA	0	0	0	0	0
1995	47	Tennessee	21469	0.0475	0.1258	681	560	121	35	125	122	83	73	117	NA	21	33	19	17	25	5326936	2577437	2749499	192109	383987	427999	379077	260444	367282	192109	383987	427999	379077	260444	367282	NA	NA	NA	NA	NA	NA	NA	NA	NA	NA	NA	NA	NA	NA	NA	NA	NA	NA	NA	NA	NA	NA	NA	NA	NA	NA	NA	NA	NA	NA	NA	NA	NA	0	0	0	0	1
1995	48	Texas	21246	0.0639581	0.19047	2234	1780	454	134	365	379	283	192	399	26	64	110	105	59	85	18958751	9372612	9586139	735123	1464923	1665953	1289679	796935	1091445	735123	1464923	1665953	1289679	796935	1091445	NA	NA	NA	NA	NA	NA	NA	NA	NA	NA	NA	NA	NA	NA	NA	NA	NA	NA	NA	NA	NA	NA	NA	NA	NA	NA	NA	NA	NA	NA	NA	NA	NA	0	0	0	0	0
1995	49	Utah	19019	0.033105	0.355	288	230	58	33	56	51	44	19	19	NA	NA	19	14	NA	NA	2014179	1005226	1008953	103759	167010	151853	121337	72895	103440	103759	167010	151853	121337	72895	103440	NA	NA	NA	NA	NA	NA	NA	NA	NA	NA	NA	NA	NA	NA	NA	NA	NA	NA	NA	NA	NA	NA	NA	NA	NA	NA	NA	NA	NA	NA	NA	NA	NA	0	0	0	1	1
1995	50	Vermont	21885	0.0481928	0.265	76	60	16	NA	11	12	NA	NA	18	NA	NA	NA	NA	NA	NA	589003	288758	300245	20831	40029	47037	46752	28660	40427	20831	40029	47037	46752	28660	40427	NA	NA	NA	NA	NA	NA	NA	NA	NA	NA	NA	NA	NA	NA	NA	NA	NA	NA	NA	NA	NA	NA	NA	NA	NA	NA	NA	NA	NA	NA	NA	NA	NA	0	0	0	1	0
1995	51	Virginia	25035	0.046837	0.2565	827	665	162	29	132	141	113	72	174	NA	27	34	36	22	35	6670693	3270062	3400631	223899	514556	590664	494665	323724	413798	223899	514556	590664	494665	323724	413798	NA	NA	NA	NA	NA	NA	NA	NA	NA	NA	NA	NA	NA	NA	NA	NA	NA	NA	NA	NA	NA	NA	NA	NA	NA	NA	NA	NA	NA	NA	NA	NA	NA	0	0	0	1	1
1995	53	Washington	24475	0.0700117	0.23135	781	635	146	30	147	140	123	48	141	NA	21	43	32	14	30	5481027	2724580	2756447	192588	382489	489085	427130	258998	359206	192588	382489	489085	427130	258998	359206	NA	NA	NA	NA	NA	NA	NA	NA	NA	NA	NA	NA	NA	NA	NA	NA	NA	NA	NA	NA	NA	NA	NA	NA	NA	NA	NA	NA	NA	NA	NA	NA	NA	0	0	0	0	1
1995	54	West Virginia	18037	0.0669516	0.177	276	237	39	10	44	43	39	26	73	NA	NA	10	NA	NA	11	1823700	881940	941760	72029	120647	131095	136364	93301	151356	72029	120647	131095	136364	93301	151356	NA	NA	NA	NA	NA	NA	NA	NA	NA	NA	NA	NA	NA	NA	NA	NA	NA	NA	NA	NA	NA	NA	NA	NA	NA	NA	NA	NA	NA	NA	NA	NA	NA	0	0	0	0	1
1995	55	Wisconsin	23015	0.0550639	0.0645	622	510	112	29	113	105	85	48	124	10	10	25	28	15	23	5184836	2549185	2635651	192628	355956	431699	375553	238313	380492	192628	355956	431699	375553	238313	380492	NA	NA	NA	NA	NA	NA	NA	NA	NA	NA	NA	NA	NA	NA	NA	NA	NA	NA	NA	NA	NA	NA	NA	NA	NA	NA	NA	NA	NA	NA	NA	NA	NA	0	0	0	0	0
1995	56	Wyoming	21818	0.0563549	0.02	82	74	NA	10	17	14	13	NA	16	NA	NA	NA	NA	NA	NA	485160	243751	241409	21267	30470	40086	39083	23577	32085	21267	30470	40086	39083	23577	32085	NA	NA	NA	NA	NA	NA	NA	NA	NA	NA	NA	NA	NA	NA	NA	NA	NA	NA	NA	NA	NA	NA	NA	NA	NA	NA	NA	NA	NA	NA	NA	NA	NA	0	0	0	0	0
1996	1	Alabama	20630	0.0559168	1.05	513	410	103	21	73	87	77	52	97	NA	13	17	27	19	20	4331103	2083880	2247223	165920	305626	324691	303813	207782	307654	165920	305626	324691	303813	207782	307654	NA	NA	NA	NA	NA	NA	NA	NA	NA	NA	NA	NA	NA	NA	NA	NA	NA	NA	NA	NA	NA	NA	NA	NA	NA	NA	NA	NA	NA	NA	NA	NA	NA	0	0	0	1	0.592896
1996	2	Alaska	26953	0.0913978	0.35	120	99	21	14	30	23	15	11	NA	NA	NA	NA	NA	NA	NA	608569	316614	291955	23843	41198	62580	56724	29545	22277	23843	41198	62580	56724	29545	22277	NA	NA	NA	NA	NA	NA	NA	NA	NA	NA	NA	NA	NA	NA	NA	NA	NA	NA	NA	NA	NA	NA	NA	NA	NA	NA	NA	NA	NA	NA	NA	NA	NA	0	0	0	0	0.39071
1996	4	Arizona	21737	0.0490982	0.16	726	589	137	51	111	120	105	69	126	NA	25	31	30	14	32	4586940	2280058	2306882	165283	346534	382045	308696	200041	353998	165283	346534	382045	308696	200041	353998	NA	NA	NA	NA	NA	NA	NA	NA	NA	NA	NA	NA	NA	NA	NA	NA	NA	NA	NA	NA	NA	NA	NA	NA	NA	NA	NA	NA	NA	NA	NA	NA	NA	0	0	0	0	1
1996	5	Arkansas	19458	0.0625	0.24	323	264	59	30	47	57	44	25	56	NA	12	11	10	NA	15	2572109	1248406	1323703	101112	172306	187679	174212	124481	202809	101112	172306	187679	174212	124481	202809	NA	NA	NA	NA	NA	NA	NA	NA	NA	NA	NA	NA	NA	NA	NA	NA	NA	NA	NA	NA	NA	NA	NA	NA	NA	NA	NA	NA	NA	NA	NA	NA	NA	0	0	0	0	1
1996	6	California	25912	0.0825316	0.2	3408	2658	750	146	430	561	537	305	659	33	94	144	178	109	184	32018834	15980592	16038242	1131168	2484537	2865596	2244620	1360102	1933651	1131168	2484537	2865596	2244620	1360102	1933651	NA	NA	NA	NA	NA	NA	NA	NA	NA	NA	NA	NA	NA	NA	NA	NA	NA	NA	NA	NA	NA	NA	NA	NA	NA	NA	NA	NA	NA	NA	NA	NA	NA	0	0.150273	1	1	1
1996	8	Colorado	26336	0.0403633	0.08	694	569	125	27	111	116	139	60	106	NA	17	32	31	11	29	3919972	1960500	1959472	139377	294104	365345	323115	181789	225699	139377	294104	365345	323115	181789	225699	NA	NA	NA	NA	NA	NA	NA	NA	NA	NA	NA	NA	NA	NA	NA	NA	NA	NA	NA	NA	NA	NA	NA	NA	NA	NA	NA	NA	NA	NA	NA	NA	NA	0	0	1	0	0
1996	9	Connecticut	33191	0.072643	0.19	292	233	59	NA	48	50	46	29	47	NA	NA	16	NA	13	11	3336685	1614900	1721785	103778	211619	283448	249242	165873	248655	103778	211619	283448	249242	165873	248655	NA	NA	NA	NA	NA	NA	NA	NA	NA	NA	NA	NA	NA	NA	NA	NA	NA	NA	NA	NA	NA	NA	NA	NA	NA	NA	NA	NA	NA	NA	NA	NA	NA	0	0	0	0	1
1996	10	Delaware	26227	0.0537634	0.16	97	80	17	NA	12	20	16	11	18	NA	NA	NA	NA	NA	NA	740978	359824	381154	25039	52606	62074	52088	34917	54069	25039	52606	62074	52088	34917	54069	NA	NA	NA	NA	NA	NA	NA	NA	NA	NA	NA	NA	NA	NA	NA	NA	NA	NA	NA	NA	NA	NA	NA	NA	NA	NA	NA	NA	NA	NA	NA	NA	NA	0	0	0	0	1
1996	11	District of Columbia	33872	0.0767918	0.09	35	26	NA	NA	NA	10	NA	NA	NA	NA	NA	NA	NA	NA	NA	572379	268368	304011	15939	51230	50129	37453	24731	36603	15939	51230	50129	37453	24731	36603	NA	NA	NA	NA	NA	NA	NA	NA	NA	NA	NA	NA	NA	NA	NA	NA	NA	NA	NA	NA	NA	NA	NA	NA	NA	NA	NA	NA	NA	NA	NA	NA	NA	0	0	0	0	1
1996	12	Florida	24500	0.0447471	0.48	2153	1721	432	59	255	328	302	216	548	11	48	79	104	64	121	14853360	7227663	7625697	459035	932393	1192453	997115	688914	1478851	459035	932393	1192453	997115	688914	1478851	NA	NA	NA	NA	NA	NA	NA	NA	NA	NA	NA	NA	NA	NA	NA	NA	NA	NA	NA	NA	NA	NA	NA	NA	NA	NA	NA	NA	NA	NA	NA	NA	NA	0	0	0	1	0
1996	13	Georgia	23475	0.0403941	1.01	867	721	146	47	149	158	135	71	155	NA	18	32	39	21	27	7501069	3663928	3837141	281532	577313	658430	544768	340884	410793	281532	577313	658430	544768	340884	410793	NA	NA	NA	NA	NA	NA	NA	NA	NA	NA	NA	NA	NA	NA	NA	NA	NA	NA	NA	NA	NA	NA	NA	NA	NA	NA	NA	NA	NA	NA	NA	NA	NA	0	0	0	0	0
1996	15	Hawaii	25665	0.0641026	0.9	127	98	29	NA	30	20	13	14	15	NA	NA	NA	NA	NA	NA	1203755	608989	594766	41678	91945	103977	90957	55995	89779	41678	91945	103977	90957	55995	89779	NA	NA	NA	NA	NA	NA	NA	NA	NA	NA	NA	NA	NA	NA	NA	NA	NA	NA	NA	NA	NA	NA	NA	NA	NA	NA	NA	NA	NA	NA	NA	NA	NA	0	0	0	1	0
1996	16	Idaho	21058	0.0736067	0.15	177	147	30	13	25	26	23	15	45	NA	NA	NA	NA	NA	NA	1203083	601136	601947	54614	81768	91008	88910	55888	80988	54614	81768	91008	88910	55888	80988	NA	NA	NA	NA	NA	NA	NA	NA	NA	NA	NA	NA	NA	NA	NA	NA	NA	NA	NA	NA	NA	NA	NA	NA	NA	NA	NA	NA	NA	NA	NA	NA	NA	0	0	0	0	1
1996	17	Illinois	27066	0.0570494	0.07	1061	841	220	43	150	188	137	96	222	10	25	51	53	24	52	12101997	5908358	6193639	444118	868399	1014511	856468	552881	806982	444118	868399	1014511	856468	552881	806982	NA	NA	NA	NA	NA	NA	NA	NA	NA	NA	NA	NA	NA	NA	NA	NA	NA	NA	NA	NA	NA	NA	NA	NA	NA	NA	NA	NA	NA	NA	NA	NA	NA	0	0	0	0	1
1996	18	Indiana	23089	0.0454002	0.115	738	606	132	38	120	123	113	59	150	10	28	27	18	18	29	5906013	2882635	3023378	226918	424126	469423	432298	281906	405243	226918	424126	469423	432298	281906	405243	NA	NA	NA	NA	NA	NA	NA	NA	NA	NA	NA	NA	NA	NA	NA	NA	NA	NA	NA	NA	NA	NA	NA	NA	NA	NA	NA	NA	NA	NA	NA	NA	NA	0	0	0	0	0
1996	19	Iowa	23209	0.0366667	0.19	321	271	50	22	47	56	57	25	62	NA	NA	11	15	NA	NA	2880001	1405792	1474209	113471	194314	215042	209857	135503	232475	113471	194314	215042	209857	135503	232475	NA	NA	NA	NA	NA	NA	NA	NA	NA	NA	NA	NA	NA	NA	NA	NA	NA	NA	NA	NA	NA	NA	NA	NA	NA	NA	NA	NA	NA	NA	NA	NA	NA	0	0	0	0	1
1996	20	Kansas	23688	0.0444712	0.18	334	276	58	28	52	49	55	20	69	NA	NA	13	17	NA	14	2614554	1286805	1327749	101041	181819	208259	190390	117048	192045	101041	181819	208259	190390	117048	192045	NA	NA	NA	NA	NA	NA	NA	NA	NA	NA	NA	NA	NA	NA	NA	NA	NA	NA	NA	NA	NA	NA	NA	NA	NA	NA	NA	NA	NA	NA	NA	NA	NA	0	0	0	1	0
1996	21	Kentucky	20314	0.0544959	0.08	488	409	79	27	73	82	79	42	103	NA	10	16	24	NA	13	3919536	1906588	2012948	151592	279344	310993	285239	190828	272808	151592	279344	310993	285239	190828	272808	NA	NA	NA	NA	NA	NA	NA	NA	NA	NA	NA	NA	NA	NA	NA	NA	NA	NA	NA	NA	NA	NA	NA	NA	NA	NA	NA	NA	NA	NA	NA	NA	NA	0	0	0	0	0.248634
1996	22	Louisiana	20409	0.0582656	0.32	531	424	107	38	93	80	70	51	87	NA	13	23	30	15	17	4398877	2124028	2274849	182094	306305	337456	303295	194518	277679	182094	306305	337456	303295	194518	277679	NA	NA	NA	NA	NA	NA	NA	NA	NA	NA	NA	NA	NA	NA	NA	NA	NA	NA	NA	NA	NA	NA	NA	NA	NA	NA	NA	NA	NA	NA	NA	NA	NA	0	0	0	0	0
1996	23	Maine	22139	0.0670641	0.35	171	145	26	NA	22	36	18	16	47	NA	NA	NA	11	NA	NA	1249060	607365	641695	44243	74343	99737	98787	62502	97231	44243	74343	99737	98787	62502	97231	NA	NA	NA	NA	NA	NA	NA	NA	NA	NA	NA	NA	NA	NA	NA	NA	NA	NA	NA	NA	NA	NA	NA	NA	NA	NA	NA	NA	NA	NA	NA	NA	NA	0	0	1	1	1
1996	24	Maryland	28119	0.0691004	0.09	501	399	102	15	77	91	79	50	84	NA	16	21	23	18	18	5111986	2472163	2639823	164786	333261	452861	384948	250492	321305	164786	333261	452861	384948	250492	321305	NA	NA	NA	NA	NA	NA	NA	NA	NA	NA	NA	NA	NA	NA	NA	NA	NA	NA	NA	NA	NA	NA	NA	NA	NA	NA	NA	NA	NA	NA	NA	NA	NA	0	0	0	0	1
1996	25	Massachusetts	29545	0.05245	0.105	490	386	104	22	79	97	71	50	64	NA	NA	29	31	13	22	6179756	2973307	3206449	190561	447759	526523	445435	282157	443062	190561	447759	526523	445435	282157	443062	NA	NA	NA	NA	NA	NA	NA	NA	NA	NA	NA	NA	NA	NA	NA	NA	NA	NA	NA	NA	NA	NA	NA	NA	NA	NA	NA	NA	NA	NA	NA	NA	NA	0	0	0	1	1
1996	26	Michigan	24821	0.0471785	0.2	1114	916	198	51	171	168	170	114	236	NA	32	48	50	25	32	9758645	4768273	4990372	359486	670447	790686	723448	461856	665262	359486	670447	790686	723448	461856	665262	NA	NA	NA	NA	NA	NA	NA	NA	NA	NA	NA	NA	NA	NA	NA	NA	NA	NA	NA	NA	NA	NA	NA	NA	NA	NA	NA	NA	NA	NA	NA	NA	NA	0	0	0	0	1
1996	27	Minnesota	25932	0.0513595	0.146	491	399	92	30	74	85	80	45	80	NA	14	23	24	12	13	4712827	2324398	2388429	176304	312482	412231	355772	216176	319173	176304	312482	412231	355772	216176	319173	NA	NA	NA	NA	NA	NA	NA	NA	NA	NA	NA	NA	NA	NA	NA	NA	NA	NA	NA	NA	NA	NA	NA	NA	NA	NA	NA	NA	NA	NA	NA	NA	NA	0	0	1	0	1
1996	28	Mississippi	18386	0.0549296	0.4268	310	243	67	13	54	49	48	28	48	NA	10	15	NA	13	16	2748085	1321738	1426347	118348	199034	196968	181570	122127	182043	118348	199034	196968	181570	122127	182043	NA	NA	NA	NA	NA	NA	NA	NA	NA	NA	NA	NA	NA	NA	NA	NA	NA	NA	NA	NA	NA	NA	NA	NA	NA	NA	NA	NA	NA	NA	NA	NA	NA	0	0	1	0	0
1996	29	Missouri	23321	0.0513784	0.06	760	625	135	37	117	123	114	66	160	NA	20	33	39	16	19	5431553	2631871	2799682	201603	357742	432140	380202	257104	405472	201603	357742	432140	380202	257104	405472	NA	NA	NA	NA	NA	NA	NA	NA	NA	NA	NA	NA	NA	NA	NA	NA	NA	NA	NA	NA	NA	NA	NA	NA	NA	NA	NA	NA	NA	NA	NA	NA	NA	0	0	0	0	0.34153
1996	30	Montana	19411	0.0520095	0.1365	174	151	23	11	30	24	23	21	40	NA	NA	NA	NA	NA	NA	886254	441004	445250	36231	53782	66307	72291	45334	68406	36231	53782	66307	72291	45334	68406	NA	NA	NA	NA	NA	NA	NA	NA	NA	NA	NA	NA	NA	NA	NA	NA	NA	NA	NA	NA	NA	NA	NA	NA	NA	NA	NA	NA	NA	NA	NA	NA	NA	0	0	0	0	1
1996	31	Nebraska	24371	0.030303	0.23	189	159	30	13	35	25	34	18	33	NA	NA	NA	NA	NA	NA	1673740	821371	852369	65768	113375	131828	121312	74997	125657	65768	113375	131828	121312	74997	125657	NA	NA	NA	NA	NA	NA	NA	NA	NA	NA	NA	NA	NA	NA	NA	NA	NA	NA	NA	NA	NA	NA	NA	NA	NA	NA	NA	NA	NA	NA	NA	NA	NA	0	0	1	0	1
1996	32	Nevada	26667	0.0423841	0.09	335	278	57	10	51	66	51	36	63	NA	13	13	12	NA	NA	1666320	847448	818872	52321	120039	157426	125531	87613	121731	52321	120039	157426	125531	87613	121731	NA	NA	NA	NA	NA	NA	NA	NA	NA	NA	NA	NA	NA	NA	NA	NA	NA	NA	NA	NA	NA	NA	NA	NA	NA	NA	NA	NA	NA	NA	NA	NA	NA	0	0	0	0	0
1996	33	New Hampshire	26339	0.0481928	0.3	137	105	32	NA	26	24	18	11	22	NA	NA	NA	10	NA	NA	1174719	576475	598244	39291	72117	104379	95308	56861	79318	39291	72117	104379	95308	56861	79318	NA	NA	NA	NA	NA	NA	NA	NA	NA	NA	NA	NA	NA	NA	NA	NA	NA	NA	NA	NA	NA	NA	NA	NA	NA	NA	NA	NA	NA	NA	NA	NA	NA	0	0	0	1	1
1996	34	New Jersey	31052	0.0698712	0.12	586	454	132	12	82	121	78	56	103	NA	19	26	24	20	36	8149596	3948262	4201334	261599	524545	708600	597076	395228	590471	261599	524545	708600	597076	395228	590471	NA	NA	NA	NA	NA	NA	NA	NA	NA	NA	NA	NA	NA	NA	NA	NA	NA	NA	NA	NA	NA	NA	NA	NA	NA	NA	NA	NA	NA	NA	NA	NA	NA	0	0	0	0	1
1996	35	New Mexico	19826	0.0872939	0.41	318	262	56	18	51	60	50	26	52	NA	NA	10	12	13	12	1752326	863166	889160	71270	115694	140194	125412	79485	116360	71270	115694	140194	125412	79485	116360	NA	NA	NA	NA	NA	NA	NA	NA	NA	NA	NA	NA	NA	NA	NA	NA	NA	NA	NA	NA	NA	NA	NA	NA	NA	NA	NA	NA	NA	NA	NA	NA	NA	0	0	0	1	1
1996	36	New York	28936	0.0768072	0.16	1327	1066	261	56	197	238	196	129	246	13	41	55	55	31	65	18588460	8950482	9637978	631162	1301920	1540516	1303949	870605	1292964	631162	1301920	1540516	1303949	870605	1292964	NA	NA	NA	NA	NA	NA	NA	NA	NA	NA	NA	NA	NA	NA	NA	NA	NA	NA	NA	NA	NA	NA	NA	NA	NA	NA	NA	NA	NA	NA	NA	NA	NA	0	0	1	0	0.163934
1996	37	North Carolina	23040	0.0412698	0.53376	908	730	178	46	127	157	132	75	187	13	17	35	40	34	38	7500670	3650354	3850316	258155	589957	615066	539721	358308	508860	258155	589957	615066	539721	358308	508860	NA	NA	NA	NA	NA	NA	NA	NA	NA	NA	NA	NA	NA	NA	NA	NA	NA	NA	NA	NA	NA	NA	NA	NA	NA	NA	NA	NA	NA	NA	NA	NA	NA	0	0	1	1	1
1996	38	North Dakota	21627	0.0391677	0.16	77	63	14	NA	NA	14	NA	10	13	NA	NA	NA	NA	NA	NA	650382	324882	325500	27194	48372	49463	47697	28838	52335	27194	48372	49463	47697	28838	52335	NA	NA	NA	NA	NA	NA	NA	NA	NA	NA	NA	NA	NA	NA	NA	NA	NA	NA	NA	NA	NA	NA	NA	NA	NA	NA	NA	NA	NA	NA	NA	NA	NA	0	0	0	0	0
1996	39	Ohio	23762	0.051349	0.18	1054	867	187	37	147	194	155	114	210	NA	22	34	53	25	43	11242827	5445063	5797764	410577	754491	887729	824013	532805	811486	410577	754491	887729	824013	532805	811486	NA	NA	NA	NA	NA	NA	NA	NA	NA	NA	NA	NA	NA	NA	NA	NA	NA	NA	NA	NA	NA	NA	NA	NA	NA	NA	NA	NA	NA	NA	NA	NA	NA	0	0	1	0	1
1996	40	Oklahoma	20126	0.0465658	0.397	467	356	111	24	73	77	61	35	80	NA	13	23	36	14	19	3340129	1636268	1703861	131774	234579	255530	232455	158672	248034	131774	234579	255530	232455	158672	248034	NA	NA	NA	NA	NA	NA	NA	NA	NA	NA	NA	NA	NA	NA	NA	NA	NA	NA	NA	NA	NA	NA	NA	NA	NA	NA	NA	NA	NA	NA	NA	NA	NA	0	0	0	0	0.163934
1996	41	Oregon	23974	0.0650685	0.082	520	426	94	22	75	87	71	51	111	NA	NA	24	23	16	19	3247111	1604527	1642584	119137	218639	257650	263917	160224	239664	119137	218639	257650	263917	160224	239664	NA	NA	NA	NA	NA	NA	NA	NA	NA	NA	NA	NA	NA	NA	NA	NA	NA	NA	NA	NA	NA	NA	NA	NA	NA	NA	NA	NA	NA	NA	NA	NA	NA	0	0	1	1	1
1996	42	Pennsylvania	24743	0.0575677	0.0787	1428	1187	241	76	212	263	224	121	285	16	27	57	52	34	52	12220464	5882821	6337643	416367	791951	939681	891980	583108	1005838	416367	791951	939681	891980	583108	1005838	NA	NA	NA	NA	NA	NA	NA	NA	NA	NA	NA	NA	NA	NA	NA	NA	NA	NA	NA	NA	NA	NA	NA	NA	NA	NA	NA	NA	NA	NA	NA	NA	NA	0	0	0	0	0.412568
1996	44	Rhode Island	24657	0.0547112	0.0952	83	65	18	NA	10	10	20	NA	14	NA	NA	NA	NA	NA	NA	1020893	489858	531035	34032	73872	81232	72540	46005	78249	34032	73872	81232	72540	46005	78249	NA	NA	NA	NA	NA	NA	NA	NA	NA	NA	NA	NA	NA	NA	NA	NA	NA	NA	NA	NA	NA	NA	NA	NA	NA	NA	NA	NA	NA	NA	NA	NA	NA	0	0	0	0	1
1996	45	South Carolina	20755	0.0453834	0.768	497	387	110	25	84	69	72	52	83	NA	12	21	28	17	22	3796200	1835708	1960492	144036	276106	293976	269227	180388	253683	144036	276106	293976	269227	180388	253683	NA	NA	NA	NA	NA	NA	NA	NA	NA	NA	NA	NA	NA	NA	NA	NA	NA	NA	NA	NA	NA	NA	NA	NA	NA	NA	NA	NA	NA	NA	NA	NA	NA	0	0	0	0	1
1996	46	South Dakota	22157	0.0446334	0.2698	124	105	19	NA	18	19	24	10	24	NA	NA	NA	NA	NA	NA	742214	366933	375281	31174	48531	56328	53072	32540	59151	31174	48531	56328	53072	32540	59151	NA	NA	NA	NA	NA	NA	NA	NA	NA	NA	NA	NA	NA	NA	NA	NA	NA	NA	NA	NA	NA	NA	NA	NA	NA	NA	NA	NA	NA	NA	NA	NA	NA	0	0	0	0	0
1996	47	Tennessee	22301	0.0468557	0.1258	691	571	120	28	106	132	103	59	134	NA	13	25	24	27	24	5416643	2623546	2793097	197199	386048	431375	395734	268298	373261	197199	386048	431375	395734	268298	373261	NA	NA	NA	NA	NA	NA	NA	NA	NA	NA	NA	NA	NA	NA	NA	NA	NA	NA	NA	NA	NA	NA	NA	NA	NA	NA	NA	NA	NA	NA	NA	NA	NA	0	0	0	0	1
1996	48	Texas	22397	0.0614664	0.19047	2223	1819	404	134	350	398	334	199	384	29	61	80	99	57	69	19340342	9568490	9771852	764188	1478235	1669119	1350476	821113	1111257	764188	1478235	1669119	1350476	821113	1111257	NA	NA	NA	NA	NA	NA	NA	NA	NA	NA	NA	NA	NA	NA	NA	NA	NA	NA	NA	NA	NA	NA	NA	NA	NA	NA	NA	NA	NA	NA	NA	NA	NA	0	0	0	0	0
1996	49	Utah	20183	0.0401302	0.355	287	240	47	28	54	64	37	16	38	NA	NA	NA	13	NA	NA	2067976	1032516	1035460	107850	174416	153509	128272	75383	105735	107850	174416	153509	128272	75383	105735	NA	NA	NA	NA	NA	NA	NA	NA	NA	NA	NA	NA	NA	NA	NA	NA	NA	NA	NA	NA	NA	NA	NA	NA	NA	NA	NA	NA	NA	NA	NA	NA	NA	0	0	0	1	1
1996	50	Vermont	22883	0.041543	0.265	66	60	NA	NA	13	14	13	NA	NA	NA	NA	NA	NA	NA	NA	593701	290890	302811	21591	39284	46088	48408	29820	41117	21591	39284	46088	48408	29820	41117	NA	NA	NA	NA	NA	NA	NA	NA	NA	NA	NA	NA	NA	NA	NA	NA	NA	NA	NA	NA	NA	NA	NA	NA	NA	NA	NA	NA	NA	NA	NA	NA	NA	0	0	0	1	0
1996	51	Virginia	25973	0.0409042	0.2565	829	651	178	47	124	120	111	81	164	10	24	41	37	25	39	6750884	3307900	3442984	230194	505956	591016	512651	333819	421473	230194	505956	591016	512651	333819	421473	NA	NA	NA	NA	NA	NA	NA	NA	NA	NA	NA	NA	NA	NA	NA	NA	NA	NA	NA	NA	NA	NA	NA	NA	NA	NA	NA	NA	NA	NA	NA	NA	NA	0	0	0	1	1
1996	53	Washington	25898	0.0787309	0.23135	773	637	136	38	107	150	139	65	134	NA	18	38	29	19	26	5569753	2770269	2799484	200538	384972	487131	444260	268780	364204	200538	384972	487131	444260	268780	364204	NA	NA	NA	NA	NA	NA	NA	NA	NA	NA	NA	NA	NA	NA	NA	NA	NA	NA	NA	NA	NA	NA	NA	NA	NA	NA	NA	NA	NA	NA	NA	NA	NA	0	0	0	0	1
1996	54	West Virginia	18767	0.101488	0.177	279	230	49	12	50	26	40	30	71	NA	NA	14	NA	NA	10	1822808	882391	940417	71748	120851	128452	140302	94913	151343	71748	120851	128452	140302	94913	151343	NA	NA	NA	NA	NA	NA	NA	NA	NA	NA	NA	NA	NA	NA	NA	NA	NA	NA	NA	NA	NA	NA	NA	NA	NA	NA	NA	NA	NA	NA	NA	NA	NA	0	0	0	0	1
1996	55	Wisconsin	24129	0.0438842	0.0645	601	500	101	33	96	102	102	46	115	NA	11	16	21	17	24	5229986	2573427	2656559	198820	354335	429882	392735	243917	381932	198820	354335	429882	392735	243917	381932	NA	NA	NA	NA	NA	NA	NA	NA	NA	NA	NA	NA	NA	NA	NA	NA	NA	NA	NA	NA	NA	NA	NA	NA	NA	NA	NA	NA	NA	NA	NA	NA	NA	0	0	0	0	0
1996	56	Wyoming	22693	0.0647059	0.02	88	74	14	NA	NA	11	18	NA	22	NA	NA	NA	NA	NA	NA	488167	245257	242910	21838	30960	38583	40722	24285	32566	21838	30960	38583	40722	24285	32566	NA	NA	NA	NA	NA	NA	NA	NA	NA	NA	NA	NA	NA	NA	NA	NA	NA	NA	NA	NA	NA	NA	NA	NA	NA	NA	NA	NA	NA	NA	NA	NA	NA	0	0	0	0	0
1997	1	Alabama	21516	0.0425791	1.05	512	403	109	21	65	69	81	59	105	NA	18	29	18	12	27	4367935	2103125	2264810	167083	304949	320282	307093	219995	310707	167083	304949	320282	307093	219995	310707	NA	NA	NA	NA	NA	NA	NA	NA	NA	NA	NA	NA	NA	NA	NA	NA	NA	NA	NA	NA	NA	NA	NA	NA	NA	NA	NA	NA	NA	NA	NA	NA	NA	0	0	0	1	1
1997	2	Alaska	28185	0.0938303	0.35	128	101	27	12	18	32	18	NA	10	NA	NA	NA	10	NA	NA	612968	318156	294812	24669	40841	59821	56916	31726	23044	24669	40841	59821	56916	31726	23044	NA	NA	NA	NA	NA	NA	NA	NA	NA	NA	NA	NA	NA	NA	NA	NA	NA	NA	NA	NA	NA	NA	NA	NA	NA	NA	NA	NA	NA	NA	NA	NA	NA	0	0	0	0	1
1997	4	Arizona	22804	0.0497608	0.16	757	617	140	53	117	115	123	55	151	11	25	22	29	20	31	4736990	2357403	2379587	172731	359284	388446	320894	219056	366246	172731	359284	388446	320894	219056	366246	NA	NA	NA	NA	NA	NA	NA	NA	NA	NA	NA	NA	NA	NA	NA	NA	NA	NA	NA	NA	NA	NA	NA	NA	NA	NA	NA	NA	NA	NA	NA	NA	NA	0	0	0	0	1
1997	5	Arkansas	20187	0.054678	0.24	356	288	68	19	52	68	60	31	56	NA	NA	15	18	NA	15	2601091	1263936	1337155	102168	174974	186931	176670	132612	204333	102168	174974	186931	176670	132612	204333	NA	NA	NA	NA	NA	NA	NA	NA	NA	NA	NA	NA	NA	NA	NA	NA	NA	NA	NA	NA	NA	NA	NA	NA	NA	NA	NA	NA	NA	NA	NA	NA	NA	0	0	0	0	1
1997	6	California	27171	0.0726805	0.2	3430	2656	774	121	464	524	521	320	690	34	87	135	186	138	185	32486010	16204891	16281119	1170839	2487476	2860104	2296418	1463167	1964030	1170839	2487476	2860104	2296418	1463167	1964030	NA	NA	NA	NA	NA	NA	NA	NA	NA	NA	NA	NA	NA	NA	NA	NA	NA	NA	NA	NA	NA	NA	NA	NA	NA	NA	NA	NA	NA	NA	NA	NA	NA	0	1	1	1	1
1997	8	Colorado	27675	0.0394495	0.08	611	488	123	33	103	97	101	59	86	NA	14	24	35	22	19	4018293	2012788	2005505	145840	304404	362188	330589	198421	230921	145840	304404	362188	330589	198421	230921	NA	NA	NA	NA	NA	NA	NA	NA	NA	NA	NA	NA	NA	NA	NA	NA	NA	NA	NA	NA	NA	NA	NA	NA	NA	NA	NA	NA	NA	NA	NA	NA	NA	0	0	1	0	0.50137
1997	9	Connecticut	35228	0.0635659	0.19	259	208	51	NA	26	50	46	23	51	NA	NA	NA	12	NA	12	3349348	1621129	1728219	105613	206383	279638	251458	176808	248780	105613	206383	279638	251458	176808	248780	NA	NA	NA	NA	NA	NA	NA	NA	NA	NA	NA	NA	NA	NA	NA	NA	NA	NA	NA	NA	NA	NA	NA	NA	NA	NA	NA	NA	NA	NA	NA	NA	NA	0	0	0	0	1
1997	10	Delaware	27069	0.0538117	0.16	87	73	14	NA	NA	21	13	NA	14	NA	NA	NA	NA	NA	NA	751487	364883	386604	25951	51969	61517	53060	37450	55044	25951	51969	61517	53060	37450	55044	NA	NA	NA	NA	NA	NA	NA	NA	NA	NA	NA	NA	NA	NA	NA	NA	NA	NA	NA	NA	NA	NA	NA	NA	NA	NA	NA	NA	NA	NA	NA	NA	NA	0	0	0	0	1
1997	11	District of Columbia	35739	0.0792079	0.09	35	26	NA	NA	NA	NA	NA	NA	NA	NA	NA	NA	NA	NA	NA	567739	266994	300745	16386	50208	49411	37401	25764	36309	16386	50208	49411	37401	25764	36309	NA	NA	NA	NA	NA	NA	NA	NA	NA	NA	NA	NA	NA	NA	NA	NA	NA	NA	NA	NA	NA	NA	NA	NA	NA	NA	NA	NA	NA	NA	NA	NA	NA	0	0	0	0	1
1997	12	Florida	25378	0.0492287	0.48	2098	1641	457	52	209	292	323	202	552	17	58	86	107	66	118	15186304	7397858	7788446	478026	943454	1197652	1027847	742476	1506076	478026	943454	1197652	1027847	742476	1506076	NA	NA	NA	NA	NA	NA	NA	NA	NA	NA	NA	NA	NA	NA	NA	NA	NA	NA	NA	NA	NA	NA	NA	NA	NA	NA	NA	NA	NA	NA	NA	NA	NA	0	0	0	1	0.99726
1997	13	Georgia	24404	0.0476619	1.01	903	721	182	38	112	163	156	90	157	10	27	44	39	28	32	7685099	3759807	3925292	291375	590240	665607	557087	369017	420399	291375	590240	665607	557087	369017	420399	NA	NA	NA	NA	NA	NA	NA	NA	NA	NA	NA	NA	NA	NA	NA	NA	NA	NA	NA	NA	NA	NA	NA	NA	NA	NA	NA	NA	NA	NA	NA	NA	NA	0	0	0	0	0.446575
1997	15	Hawaii	26334	0.0673499	0.91	138	110	28	NA	17	30	22	20	15	NA	NA	NA	NA	NA	NA	1211640	611107	600533	42248	90459	101885	91836	60883	90638	42248	90459	101885	91836	60883	90638	NA	NA	NA	NA	NA	NA	NA	NA	NA	NA	NA	NA	NA	NA	NA	NA	NA	NA	NA	NA	NA	NA	NA	NA	NA	NA	NA	NA	NA	NA	NA	NA	NA	0	0	0	1	0.0821918
1997	16	Idaho	21506	0.0727459	0.15	209	181	28	20	30	31	41	18	36	NA	NA	NA	NA	NA	NA	1228520	614282	614238	55883	85094	90671	90788	60059	82478	55883	85094	90671	90788	60059	82478	NA	NA	NA	NA	NA	NA	NA	NA	NA	NA	NA	NA	NA	NA	NA	NA	NA	NA	NA	NA	NA	NA	NA	NA	NA	NA	NA	NA	NA	NA	NA	NA	NA	0	0	0	0.50137	1
1997	17	Illinois	28422	0.0525547	0.07	901	741	160	49	141	149	148	75	170	NA	21	37	37	20	39	12185715	5952466	6233249	452411	867399	999789	866882	583631	808477	452411	867399	999789	866882	583631	808477	NA	NA	NA	NA	NA	NA	NA	NA	NA	NA	NA	NA	NA	NA	NA	NA	NA	NA	NA	NA	NA	NA	NA	NA	NA	NA	NA	NA	NA	NA	NA	NA	NA	0	0	0	0.49863	1
1997	18	Indiana	24096	0.0416667	0.115	729	602	127	28	133	135	103	58	141	NA	18	35	25	17	26	5955267	2909977	3045290	230892	424294	461559	436914	298144	406896	230892	424294	461559	436914	298144	406896	NA	NA	NA	NA	NA	NA	NA	NA	NA	NA	NA	NA	NA	NA	NA	NA	NA	NA	NA	NA	NA	NA	NA	NA	NA	NA	NA	NA	NA	NA	NA	NA	NA	0	0	0	0	0.99726
1997	19	Iowa	24197	0.0298013	0.19	345	283	62	23	62	58	43	26	71	NA	13	12	13	NA	NA	2891119	1412673	1478446	115569	194237	210538	212149	142935	232591	115569	194237	210538	212149	142935	232591	NA	NA	NA	NA	NA	NA	NA	NA	NA	NA	NA	NA	NA	NA	NA	NA	NA	NA	NA	NA	NA	NA	NA	NA	NA	NA	NA	NA	NA	NA	NA	NA	NA	0	0	0	0	1
1997	20	Kansas	24958	0.0429975	0.18	320	265	55	21	52	53	45	27	60	NA	NA	21	11	NA	NA	2635292	1297783	1337509	104112	182701	203217	193126	124647	191904	104112	182701	203217	193126	124647	191904	NA	NA	NA	NA	NA	NA	NA	NA	NA	NA	NA	NA	NA	NA	NA	NA	NA	NA	NA	NA	NA	NA	NA	NA	NA	NA	NA	NA	NA	NA	NA	NA	NA	0	0	0	1	0.99726
1997	21	Kentucky	21388	0.0596447	0.08	488	407	81	23	67	91	66	48	108	NA	NA	16	31	12	14	3952747	1924678	2028069	152344	279391	306271	287034	202259	274454	152344	279391	306271	287034	202259	274454	NA	NA	NA	NA	NA	NA	NA	NA	NA	NA	NA	NA	NA	NA	NA	NA	NA	NA	NA	NA	NA	NA	NA	NA	NA	NA	NA	NA	NA	NA	NA	NA	NA	0	0	0	0	1
1997	22	Louisiana	21352	0.0622711	0.32	528	408	120	42	90	75	62	46	90	NA	20	20	27	21	23	4421072	2135934	2285138	184770	306373	331509	307880	206394	280324	184770	306373	331509	307880	206394	280324	NA	NA	NA	NA	NA	NA	NA	NA	NA	NA	NA	NA	NA	NA	NA	NA	NA	NA	NA	NA	NA	NA	NA	NA	NA	NA	NA	NA	NA	NA	NA	NA	NA	0	0	0	0	0.463014
1997	23	Maine	23247	0.0608696	0.35	137	110	27	11	12	21	17	14	33	NA	NA	NA	NA	NA	NA	1254774	609904	644870	44877	73121	97665	99731	67560	98162	44877	73121	97665	99731	67560	98162	NA	NA	NA	NA	NA	NA	NA	NA	NA	NA	NA	NA	NA	NA	NA	NA	NA	NA	NA	NA	NA	NA	NA	NA	NA	NA	NA	NA	NA	NA	NA	NA	NA	0	0	1	1	1
1997	24	Maryland	29432	0.0548303	0.09	519	422	97	19	68	100	95	53	86	NA	11	20	26	12	23	5157328	2492434	2664894	169886	326985	446234	387624	266992	325122	169886	326985	446234	387624	266992	325122	NA	NA	NA	NA	NA	NA	NA	NA	NA	NA	NA	NA	NA	NA	NA	NA	NA	NA	NA	NA	NA	NA	NA	NA	NA	NA	NA	NA	NA	NA	NA	NA	NA	0	0	0	0	1
1997	25	Massachusetts	31180	0.0499015	0.105	492	393	99	23	58	99	76	47	88	NA	12	29	28	11	16	6226058	2996144	3229914	196448	437262	523145	451407	303840	444262	196448	437262	523145	451407	303840	444262	NA	NA	NA	NA	NA	NA	NA	NA	NA	NA	NA	NA	NA	NA	NA	NA	NA	NA	NA	NA	NA	NA	NA	NA	NA	NA	NA	NA	NA	NA	NA	NA	NA	0	0	0	1	1
1997	26	Michigan	25990	0.047075	0.2	1010	828	182	68	137	194	139	91	188	NA	16	34	41	31	52	9809051	4797299	5011752	364872	664325	777207	731852	490698	667517	364872	664325	777207	731852	490698	667517	NA	NA	NA	NA	NA	NA	NA	NA	NA	NA	NA	NA	NA	NA	NA	NA	NA	NA	NA	NA	NA	NA	NA	NA	NA	NA	NA	NA	NA	NA	NA	NA	NA	0	0	0	0	1
1997	27	Minnesota	27087	0.0322906	0.146	472	398	74	30	66	84	87	47	79	NA	NA	16	17	15	NA	4763390	2351125	2412265	182596	313472	405409	362804	230569	321706	182596	313472	405409	362804	230569	321706	NA	NA	NA	NA	NA	NA	NA	NA	NA	NA	NA	NA	NA	NA	NA	NA	NA	NA	NA	NA	NA	NA	NA	NA	NA	NA	NA	NA	NA	NA	NA	NA	NA	0	0	1	0	1
1997	28	Mississippi	19221	0.0574866	0.4268	339	279	60	25	41	57	58	25	70	NA	12	17	NA	NA	12	2777004	1336610	1440394	119972	200306	194968	184682	129623	183718	119972	200306	194968	184682	129623	183718	NA	NA	NA	NA	NA	NA	NA	NA	NA	NA	NA	NA	NA	NA	NA	NA	NA	NA	NA	NA	NA	NA	NA	NA	NA	NA	NA	NA	NA	NA	NA	NA	NA	0	0	1	0	0
1997	29	Missouri	24507	0.0444727	0.06	710	588	122	40	86	159	79	70	150	NA	18	34	22	21	18	5481193	2657905	2823288	206485	358674	425441	386912	272794	407265	206485	358674	425441	386912	272794	407265	NA	NA	NA	NA	NA	NA	NA	NA	NA	NA	NA	NA	NA	NA	NA	NA	NA	NA	NA	NA	NA	NA	NA	NA	NA	NA	NA	NA	NA	NA	NA	NA	NA	0	0	0	0	1
1997	30	Montana	20159	0.0688863	0.1365	183	147	36	10	27	32	20	21	37	NA	NA	NA	NA	NA	NA	889865	442680	447185	36722	54528	64033	72831	48527	69029	36722	54528	64033	72831	48527	69029	NA	NA	NA	NA	NA	NA	NA	NA	NA	NA	NA	NA	NA	NA	NA	NA	NA	NA	NA	NA	NA	NA	NA	NA	NA	NA	NA	NA	NA	NA	NA	NA	NA	0	0	0	0	1
1997	31	Nebraska	24915	0.036626	0.23	176	136	40	11	25	23	21	17	37	NA	NA	14	13	NA	NA	1686418	828480	857938	67616	114525	129122	123058	79548	125793	67616	114525	129122	123058	79548	125793	NA	NA	NA	NA	NA	NA	NA	NA	NA	NA	NA	NA	NA	NA	NA	NA	NA	NA	NA	NA	NA	NA	NA	NA	NA	NA	NA	NA	NA	NA	NA	NA	NA	0	0	1	0	1
1997	32	Nevada	27534	0.0445783	0.09	411	330	81	11	45	74	60	43	95	NA	NA	17	29	13	12	1764104	897301	866803	56514	126156	163614	132723	97177	128243	56514	126156	163614	132723	97177	128243	NA	NA	NA	NA	NA	NA	NA	NA	NA	NA	NA	NA	NA	NA	NA	NA	NA	NA	NA	NA	NA	NA	NA	NA	NA	NA	NA	NA	NA	NA	NA	NA	NA	0	0	0	0	0.460274
1997	33	New Hampshire	27975	0.0212418	0.3	136	102	34	NA	17	20	25	17	19	NA	NA	NA	NA	NA	NA	1189425	583972	605453	40821	71351	102544	97061	62086	80412	40821	71351	102544	97061	62086	80412	NA	NA	NA	NA	NA	NA	NA	NA	NA	NA	NA	NA	NA	NA	NA	NA	NA	NA	NA	NA	NA	NA	NA	NA	NA	NA	NA	NA	NA	NA	NA	NA	NA	0	0	0	1	1
1997	34	New Jersey	32804	0.0609756	0.12	586	456	130	13	71	98	95	68	108	10	16	23	32	18	30	8218808	3983140	4235668	264428	519942	706103	605485	420704	591761	264428	519942	706103	605485	420704	591761	NA	NA	NA	NA	NA	NA	NA	NA	NA	NA	NA	NA	NA	NA	NA	NA	NA	NA	NA	NA	NA	NA	NA	NA	NA	NA	NA	NA	NA	NA	NA	NA	NA	0	0	0	0	1
1997	35	New Mexico	20576	0.0757439	0.41	300	242	58	13	61	37	54	31	43	NA	NA	16	13	NA	10	1774839	873806	901033	73101	116025	136892	127006	85004	119281	73101	116025	136892	127006	85004	119281	NA	NA	NA	NA	NA	NA	NA	NA	NA	NA	NA	NA	NA	NA	NA	NA	NA	NA	NA	NA	NA	NA	NA	NA	NA	NA	NA	NA	NA	NA	NA	NA	NA	0	0	0	1	1
1997	36	New York	30443	0.0739215	0.16	1372	1082	290	56	195	256	212	147	206	13	46	52	68	46	64	18656546	8987039	9669507	639128	1288137	1527418	1314312	917559	1294637	639128	1288137	1527418	1314312	917559	1294637	NA	NA	NA	NA	NA	NA	NA	NA	NA	NA	NA	NA	NA	NA	NA	NA	NA	NA	NA	NA	NA	NA	NA	NA	NA	NA	NA	NA	NA	NA	NA	NA	NA	0	0	1	0	1
1997	37	North Carolina	24251	0.0300965	0.53376	906	725	181	37	147	136	123	102	171	NA	29	42	41	31	29	7656825	3731288	3925537	264644	596888	619286	549992	385506	517585	264644	596888	619286	549992	385506	517585	NA	NA	NA	NA	NA	NA	NA	NA	NA	NA	NA	NA	NA	NA	NA	NA	NA	NA	NA	NA	NA	NA	NA	NA	NA	NA	NA	NA	NA	NA	NA	NA	NA	0	0	1	1	1
1997	38	North Dakota	21196	0.0336134	0.16	80	67	13	NA	16	14	NA	NA	16	NA	NA	NA	NA	NA	NA	649716	324419	325297	27759	48157	47724	48521	30502	52080	27759	48157	47724	48521	30502	52080	NA	NA	NA	NA	NA	NA	NA	NA	NA	NA	NA	NA	NA	NA	NA	NA	NA	NA	NA	NA	NA	NA	NA	NA	NA	NA	NA	NA	NA	NA	NA	NA	NA	0	0	0	0	0.50137
1997	39	Ohio	25078	0.0446585	0.18	1126	911	215	50	173	202	169	98	205	10	24	47	49	30	51	11277357	5465052	5812305	416552	746830	867938	831273	563209	812289	416552	746830	867938	831273	563209	812289	NA	NA	NA	NA	NA	NA	NA	NA	NA	NA	NA	NA	NA	NA	NA	NA	NA	NA	NA	NA	NA	NA	NA	NA	NA	NA	NA	NA	NA	NA	NA	NA	NA	0	0	1	0	1
1997	40	Oklahoma	21072	0.0496689	0.397	497	399	98	32	81	82	77	46	78	NA	10	19	25	18	20	3372918	1653339	1719579	135157	237308	250807	235600	168491	249804	135157	237308	250807	235600	168491	249804	NA	NA	NA	NA	NA	NA	NA	NA	NA	NA	NA	NA	NA	NA	NA	NA	NA	NA	NA	NA	NA	NA	NA	NA	NA	NA	NA	NA	NA	NA	NA	NA	NA	0	0	0	0	1
1997	41	Oregon	25015	0.0719512	0.082	534	420	114	16	71	69	95	48	117	NA	13	17	28	28	18	3304310	1634309	1670001	122572	224367	255250	265737	174372	241919	122572	224367	255250	265737	174372	241919	NA	NA	NA	NA	NA	NA	NA	NA	NA	NA	NA	NA	NA	NA	NA	NA	NA	NA	NA	NA	NA	NA	NA	NA	NA	NA	NA	NA	NA	NA	NA	NA	NA	0	0	1	1	1
1997	42	Pennsylvania	25967	0.0587114	0.0787	1412	1162	250	51	203	263	243	130	264	16	30	49	54	39	59	12227814	5890353	6337461	423810	777392	917825	898797	617480	1003478	423810	777392	917825	898797	617480	1003478	NA	NA	NA	NA	NA	NA	NA	NA	NA	NA	NA	NA	NA	NA	NA	NA	NA	NA	NA	NA	NA	NA	NA	NA	NA	NA	NA	NA	NA	NA	NA	NA	NA	0	0	0	0	1
1997	44	Rhode Island	25975	0.0596546	0.0952	72	62	10	NA	15	15	NA	NA	13	NA	NA	NA	NA	NA	NA	1025353	492271	533082	35293	72086	80014	73424	49361	77882	35293	72086	80014	73424	49361	77882	NA	NA	NA	NA	NA	NA	NA	NA	NA	NA	NA	NA	NA	NA	NA	NA	NA	NA	NA	NA	NA	NA	NA	NA	NA	NA	NA	NA	NA	NA	NA	NA	NA	0	0	0	0	1
1997	45	South Carolina	21728	0.0517241	0.768	432	338	94	14	67	66	65	49	74	NA	16	20	23	19	11	3859696	1867240	1992456	147090	276595	292340	273301	194396	259722	147090	276595	292340	273301	194396	259722	NA	NA	NA	NA	NA	NA	NA	NA	NA	NA	NA	NA	NA	NA	NA	NA	NA	NA	NA	NA	NA	NA	NA	NA	NA	NA	NA	NA	NA	NA	NA	NA	NA	0	0	0	0	1
1997	46	South Dakota	22582	0.041387	0.2698	127	113	14	16	21	19	15	16	25	NA	NA	NA	NA	NA	NA	744223	368072	376151	31837	48510	54668	53840	34267	59047	31837	48510	54668	53840	34267	59047	NA	NA	NA	NA	NA	NA	NA	NA	NA	NA	NA	NA	NA	NA	NA	NA	NA	NA	NA	NA	NA	NA	NA	NA	NA	NA	NA	NA	NA	NA	NA	NA	NA	0	0	0	0	0
1997	47	Tennessee	23267	0.0607533	0.1258	729	573	156	37	85	136	93	90	126	NA	16	37	48	21	26	5499233	2664722	2834511	200388	388355	430064	401823	288154	379128	200388	388355	430064	401823	288154	379128	NA	NA	NA	NA	NA	NA	NA	NA	NA	NA	NA	NA	NA	NA	NA	NA	NA	NA	NA	NA	NA	NA	NA	NA	NA	NA	NA	NA	NA	NA	NA	NA	NA	0	0	0	0	1
1997	48	Texas	23919	0.0655825	0.19047	2146	1708	438	146	329	345	334	183	360	38	41	104	119	63	66	19740317	9774015	9966302	792240	1505937	1664111	1387445	883312	1132020	792240	1505937	1664111	1387445	883312	1132020	NA	NA	NA	NA	NA	NA	NA	NA	NA	NA	NA	NA	NA	NA	NA	NA	NA	NA	NA	NA	NA	NA	NA	NA	NA	NA	NA	NA	NA	NA	NA	NA	NA	0	0	0	0	0.331507
1997	49	Utah	21288	0.0290758	0.355	301	237	64	35	52	50	33	20	41	NA	NA	19	13	NA	NA	2119784	1059136	1060648	109915	182283	153937	131758	80780	107712	109915	182283	153937	131758	80780	107712	NA	NA	NA	NA	NA	NA	NA	NA	NA	NA	NA	NA	NA	NA	NA	NA	NA	NA	NA	NA	NA	NA	NA	NA	NA	NA	NA	NA	NA	NA	NA	NA	NA	0	0	0	1	1
1997	50	Vermont	23999	0.0563798	0.265	73	57	16	NA	11	12	16	NA	11	NA	NA	NA	NA	NA	NA	597239	292502	304737	22256	38727	45027	48916	32466	41652	22256	38727	45027	48916	32466	41652	NA	NA	NA	NA	NA	NA	NA	NA	NA	NA	NA	NA	NA	NA	NA	NA	NA	NA	NA	NA	NA	NA	NA	NA	NA	NA	NA	NA	NA	NA	NA	NA	NA	0	0	0	1	0.331507
1997	51	Virginia	27360	0.0442842	0.2565	762	618	144	43	99	130	119	68	151	NA	13	27	39	31	24	6829183	3344625	3484558	235826	500346	585453	517363	357942	428883	235826	500346	585453	517363	357942	428883	NA	NA	NA	NA	NA	NA	NA	NA	NA	NA	NA	NA	NA	NA	NA	NA	NA	NA	NA	NA	NA	NA	NA	NA	NA	NA	NA	NA	NA	NA	NA	NA	NA	0	0	0	1	1
1997	53	Washington	27405	0.0543735	0.3085	728	593	135	36	131	117	112	74	120	NA	16	24	41	16	28	5674747	2823680	2851067	208404	391732	483403	451818	291862	368976	208404	391732	483403	451818	291862	368976	NA	NA	NA	NA	NA	NA	NA	NA	NA	NA	NA	NA	NA	NA	NA	NA	NA	NA	NA	NA	NA	NA	NA	NA	NA	NA	NA	NA	NA	NA	NA	NA	NA	0	0	0	0	1
1997	54	West Virginia	19587	0.067701	0.177	262	221	41	15	37	37	36	27	68	NA	NA	NA	NA	NA	NA	1819113	881586	937527	70471	120798	125006	140108	100549	151558	70471	120798	125006	140108	100549	151558	NA	NA	NA	NA	NA	NA	NA	NA	NA	NA	NA	NA	NA	NA	NA	NA	NA	NA	NA	NA	NA	NA	NA	NA	NA	NA	NA	NA	NA	NA	NA	NA	NA	0	0	0	0	1
1997	55	Wisconsin	25429	0.041791	0.0645	576	474	102	39	98	74	96	52	108	NA	14	29	21	15	16	5266213	2593254	2672959	203797	352420	423430	398873	259054	383636	203797	352420	423430	398873	259054	383636	NA	NA	NA	NA	NA	NA	NA	NA	NA	NA	NA	NA	NA	NA	NA	NA	NA	NA	NA	NA	NA	NA	NA	NA	NA	NA	NA	NA	NA	NA	NA	NA	NA	0	0	0	0	0.213699
1997	56	Wyoming	24282	0.0782396	0.02	95	82	13	NA	15	15	15	10	21	NA	NA	NA	NA	NA	NA	489452	245957	243495	22138	31464	36703	41037	25944	33234	22138	31464	36703	41037	25944	33234	NA	NA	NA	NA	NA	NA	NA	NA	NA	NA	NA	NA	NA	NA	NA	NA	NA	NA	NA	NA	NA	NA	NA	NA	NA	NA	NA	NA	NA	NA	NA	NA	NA	0	0	0	0	0
1998	1	Alabama	22668	0.0408163	1.05	569	458	111	26	80	81	95	55	116	NA	11	26	28	17	29	4404701	2122835	2281866	167374	305615	318449	313864	230212	314956	167374	305615	318449	313864	230212	314956	NA	NA	NA	NA	NA	NA	NA	NA	NA	NA	NA	NA	NA	NA	NA	NA	NA	NA	NA	NA	NA	NA	NA	NA	NA	NA	NA	NA	NA	NA	NA	NA	NA	0	0	0	1	1
1998	2	Alaska	29255	0.0604396	0.35	129	103	26	15	33	15	17	13	10	NA	NA	NA	NA	NA	NA	619933	321423	298510	25684	41500	57125	57287	33359	23915	25684	41500	57125	57287	33359	23915	NA	NA	NA	NA	NA	NA	NA	NA	NA	NA	NA	NA	NA	NA	NA	NA	NA	NA	NA	NA	NA	NA	NA	NA	NA	NA	NA	NA	NA	NA	NA	NA	NA	0	0	0	0	1
1998	4	Arizona	24173	0.0477941	0.16	804	636	168	44	121	120	122	72	150	NA	15	38	45	26	35	4883342	2432754	2450588	180618	367847	388693	332036	232657	378660	180618	367847	388693	332036	232657	378660	NA	NA	NA	NA	NA	NA	NA	NA	NA	NA	NA	NA	NA	NA	NA	NA	NA	NA	NA	NA	NA	NA	NA	NA	NA	NA	NA	NA	NA	NA	NA	NA	NA	0	0	0	0	1
1998	5	Arkansas	21208	0.0642317	0.24	344	284	60	19	50	62	51	38	57	NA	NA	16	10	12	NA	2626289	1277869	1348420	103032	177122	185778	179893	138004	205801	103032	177122	185778	179893	138004	205801	NA	NA	NA	NA	NA	NA	NA	NA	NA	NA	NA	NA	NA	NA	NA	NA	NA	NA	NA	NA	NA	NA	NA	NA	NA	NA	NA	NA	NA	NA	NA	NA	NA	0	0	0	0	1
1998	6	California	29092	0.0682712	0.2	3415	2641	774	126	445	496	517	340	699	21	98	153	177	129	184	32987675	16455412	16532263	1214096	2504542	2850564	2372154	1546800	2005734	1214096	2504542	2850564	2372154	1546800	2005734	NA	NA	NA	NA	NA	NA	NA	NA	NA	NA	NA	NA	NA	NA	NA	NA	NA	NA	NA	NA	NA	NA	NA	NA	NA	NA	NA	NA	NA	NA	NA	NA	NA	0	1	1	1	1
1998	8	Colorado	29901	0.039783	0.08	611	490	121	34	88	106	105	46	106	NA	NA	16	31	32	23	4116639	2065913	2050726	152376	315249	358739	338854	211301	236787	152376	315249	358739	338854	211301	236787	NA	NA	NA	NA	NA	NA	NA	NA	NA	NA	NA	NA	NA	NA	NA	NA	NA	NA	NA	NA	NA	NA	NA	NA	NA	NA	NA	NA	NA	NA	NA	NA	NA	0	0	1	0	1
1998	9	Connecticut	37827	0.0462185	0.19	257	202	55	16	29	50	43	25	39	NA	NA	16	NA	NA	14	3365352	1628166	1737186	107935	201167	273479	255945	183946	249216	107935	201167	273479	255945	183946	249216	NA	NA	NA	NA	NA	NA	NA	NA	NA	NA	NA	NA	NA	NA	NA	NA	NA	NA	NA	NA	NA	NA	NA	NA	NA	NA	NA	NA	NA	NA	NA	NA	NA	0	0	0	0	1
1998	10	Delaware	29472	0.0373563	0.16	68	57	11	NA	NA	22	NA	NA	13	NA	NA	NA	NA	NA	NA	763335	370353	392982	26829	51547	60758	54615	39328	56223	26829	51547	60758	54615	39328	56223	NA	NA	NA	NA	NA	NA	NA	NA	NA	NA	NA	NA	NA	NA	NA	NA	NA	NA	NA	NA	NA	NA	NA	NA	NA	NA	NA	NA	NA	NA	NA	NA	NA	0	0	0	0	1
1998	11	District of Columbia	38122	0.0939044	0.09	43	33	10	NA	NA	NA	NA	NA	10	NA	NA	NA	NA	NA	NA	565232	265902	299330	16779	49727	48824	38124	27017	36363	16779	49727	48824	38124	27017	36363	NA	NA	NA	NA	NA	NA	NA	NA	NA	NA	NA	NA	NA	NA	NA	NA	NA	NA	NA	NA	NA	NA	NA	NA	NA	NA	NA	NA	NA	NA	NA	NA	NA	0	0	0	0	1
1998	12	Florida	26883	0.0436495	0.48	2172	1654	518	66	213	272	341	217	539	23	52	93	114	79	155	15486559	7547848	7938711	495968	955231	1192147	1066172	785038	1530984	495968	955231	1192147	1066172	785038	1530984	NA	NA	NA	NA	NA	NA	NA	NA	NA	NA	NA	NA	NA	NA	NA	NA	NA	NA	NA	NA	NA	NA	NA	NA	NA	NA	NA	NA	NA	NA	NA	NA	NA	0	0	0	1	1
1998	13	Georgia	26152	0.037234	1.01	822	658	164	40	134	124	131	80	143	NA	26	43	43	24	22	7863536	3853034	4010502	299780	603599	669312	572254	390959	430095	299780	603599	669312	572254	390959	430095	NA	NA	NA	NA	NA	NA	NA	NA	NA	NA	NA	NA	NA	NA	NA	NA	NA	NA	NA	NA	NA	NA	NA	NA	NA	NA	NA	NA	NA	NA	NA	NA	NA	0	0	0	0	1
1998	15	Hawaii	26756	0.0596252	0.92	116	82	34	NA	18	14	15	11	18	NA	NA	NA	NA	NA	NA	1215233	612368	602865	42709	90571	99894	92758	64438	91476	42709	90571	99894	92758	64438	91476	NA	NA	NA	NA	NA	NA	NA	NA	NA	NA	NA	NA	NA	NA	NA	NA	NA	NA	NA	NA	NA	NA	NA	NA	NA	NA	NA	NA	NA	NA	NA	NA	NA	0	0	0	1	1
1998	16	Idaho	22783	0.0628067	0.15	201	169	32	17	26	32	34	22	32	NA	NA	NA	10	NA	NA	1252330	626436	625894	56692	87900	90139	92553	63289	84398	56692	87900	90139	92553	63289	84398	NA	NA	NA	NA	NA	NA	NA	NA	NA	NA	NA	NA	NA	NA	NA	NA	NA	NA	NA	NA	NA	NA	NA	NA	NA	NA	NA	NA	NA	NA	NA	NA	NA	0	0	0	1	1
1998	17	Illinois	29930	0.0455851	0.07	1036	828	208	55	147	193	145	87	195	11	30	40	55	26	43	12271847	5999491	6272356	459980	873232	984944	886387	605613	814031	459980	873232	984944	886387	605613	814031	NA	NA	NA	NA	NA	NA	NA	NA	NA	NA	NA	NA	NA	NA	NA	NA	NA	NA	NA	NA	NA	NA	NA	NA	NA	NA	NA	NA	NA	NA	NA	NA	NA	0	0	0	1	1
1998	18	Indiana	25790	0.0381356	0.115	699	578	121	33	102	123	109	71	136	NA	20	38	27	17	14	5998881	2933704	3065177	233476	424224	454654	444364	309142	409663	233476	424224	454654	444364	309142	409663	NA	NA	NA	NA	NA	NA	NA	NA	NA	NA	NA	NA	NA	NA	NA	NA	NA	NA	NA	NA	NA	NA	NA	NA	NA	NA	NA	NA	NA	NA	NA	NA	NA	0	0	0	0	1
1998	19	Iowa	25207	0.0293798	0.19	329	261	68	17	45	58	49	33	57	NA	NA	12	14	14	16	2902872	1419648	1483224	116908	194113	206756	215711	148188	232686	116908	194113	206756	215711	148188	232686	NA	NA	NA	NA	NA	NA	NA	NA	NA	NA	NA	NA	NA	NA	NA	NA	NA	NA	NA	NA	NA	NA	NA	NA	NA	NA	NA	NA	NA	NA	NA	NA	NA	0	0	0	0	1
1998	20	Kansas	26221	0.0272512	0.18	325	274	51	29	42	62	56	33	46	NA	NA	NA	11	10	12	2660598	1311791	1348807	107074	184739	199286	197184	130530	192351	107074	184739	199286	197184	130530	192351	NA	NA	NA	NA	NA	NA	NA	NA	NA	NA	NA	NA	NA	NA	NA	NA	NA	NA	NA	NA	NA	NA	NA	NA	NA	NA	NA	NA	NA	NA	NA	NA	NA	0	0	0	1	1
1998	21	Kentucky	22445	0.0619469	0.08	526	427	99	26	54	89	75	54	127	NA	17	21	28	12	18	3985391	1942650	2042741	151900	281838	303852	293199	211883	278140	151900	281838	303852	293199	211883	278140	NA	NA	NA	NA	NA	NA	NA	NA	NA	NA	NA	NA	NA	NA	NA	NA	NA	NA	NA	NA	NA	NA	NA	NA	NA	NA	NA	NA	NA	NA	NA	NA	NA	0	0	0	0	1
1998	22	Louisiana	22312	0.0445293	0.32	480	389	91	32	71	83	71	43	86	NA	NA	25	23	13	14	4440344	2146944	2293400	186562	306308	325173	314592	214890	283486	186562	306308	325173	314592	214890	283486	NA	NA	NA	NA	NA	NA	NA	NA	NA	NA	NA	NA	NA	NA	NA	NA	NA	NA	NA	NA	NA	NA	NA	NA	NA	NA	NA	NA	NA	NA	NA	NA	NA	0	0	0	0	1
1998	23	Maine	24805	0.0442073	0.35	196	161	35	NA	26	42	26	27	32	NA	NA	10	NA	NA	NA	1259127	612062	647065	45428	71890	95120	100766	71455	99248	45428	71890	95120	100766	71455	99248	NA	NA	NA	NA	NA	NA	NA	NA	NA	NA	NA	NA	NA	NA	NA	NA	NA	NA	NA	NA	NA	NA	NA	NA	NA	NA	NA	NA	NA	NA	NA	NA	NA	0	0	1	1	1
1998	24	Maryland	31483	0.0410256	0.09	497	406	91	17	65	86	96	49	88	NA	18	17	13	18	22	5204464	2513374	2691090	175124	322893	436883	393996	278841	329929	175124	322893	436883	393996	278841	329929	NA	NA	NA	NA	NA	NA	NA	NA	NA	NA	NA	NA	NA	NA	NA	NA	NA	NA	NA	NA	NA	NA	NA	NA	NA	NA	NA	NA	NA	NA	NA	NA	NA	0	0	0	0	1
1998	25	Massachusetts	32914	0.0484581	0.105	506	393	113	26	64	98	74	53	72	NA	15	22	32	15	27	6271838	3018439	3253399	202569	427213	517327	461262	319838	445858	202569	427213	517327	461262	319838	445858	NA	NA	NA	NA	NA	NA	NA	NA	NA	NA	NA	NA	NA	NA	NA	NA	NA	NA	NA	NA	NA	NA	NA	NA	NA	NA	NA	NA	NA	NA	NA	NA	NA	0	0	0	1	1
1998	26	Michigan	27430	0.0425824	0.2	969	805	164	52	144	150	179	86	184	NA	17	43	41	25	29	9847942	4819883	5028059	368492	658753	762852	743835	510938	671177	368492	658753	762852	743835	510938	671177	NA	NA	NA	NA	NA	NA	NA	NA	NA	NA	NA	NA	NA	NA	NA	NA	NA	NA	NA	NA	NA	NA	NA	NA	NA	NA	NA	NA	NA	NA	NA	NA	NA	0	0	0	0	1
1998	27	Minnesota	29162	0.0368159	0.146	459	382	77	29	76	82	86	34	68	NA	20	16	12	14	10	4813412	2377398	2436014	187654	316195	396711	372029	240951	324792	187654	316195	396711	372029	240951	324792	NA	NA	NA	NA	NA	NA	NA	NA	NA	NA	NA	NA	NA	NA	NA	NA	NA	NA	NA	NA	NA	NA	NA	NA	NA	NA	NA	NA	NA	NA	NA	NA	NA	0	0	1	0	1
1998	28	Mississippi	20174	0.0600559	0.4268	329	270	59	17	63	49	40	36	58	NA	NA	17	16	NA	11	2804834	1350711	1454123	120775	201555	194391	189407	135640	185414	120775	201555	194391	189407	135640	185414	NA	NA	NA	NA	NA	NA	NA	NA	NA	NA	NA	NA	NA	NA	NA	NA	NA	NA	NA	NA	NA	NA	NA	NA	NA	NA	NA	NA	NA	NA	NA	NA	NA	0	0	1	0	0.50137
1998	29	Missouri	25540	0.0490716	0.06	698	548	150	35	95	113	124	59	119	11	21	33	40	21	20	5521765	2679145	2842620	210208	359421	416465	395335	283186	410189	210208	359421	416465	395335	283186	410189	NA	NA	NA	NA	NA	NA	NA	NA	NA	NA	NA	NA	NA	NA	NA	NA	NA	NA	NA	NA	NA	NA	NA	NA	NA	NA	NA	NA	NA	NA	NA	NA	NA	0	0	0	0	1
1998	30	Montana	21461	0.0702703	0.1365	158	131	27	NA	20	14	30	21	32	NA	NA	NA	NA	NA	NA	892431	444034	448397	37039	55145	61677	73231	50742	69672	37039	55145	61677	73231	50742	69672	NA	NA	NA	NA	NA	NA	NA	NA	NA	NA	NA	NA	NA	NA	NA	NA	NA	NA	NA	NA	NA	NA	NA	NA	NA	NA	NA	NA	NA	NA	NA	NA	NA	0	0	0	0	1
1998	31	Nebraska	26421	0.0303688	0.23	204	172	32	14	29	36	36	20	36	NA	NA	NA	10	NA	NA	1695817	833828	861989	68957	115906	126024	125084	82943	125831	68957	115906	126024	125084	82943	125831	NA	NA	NA	NA	NA	NA	NA	NA	NA	NA	NA	NA	NA	NA	NA	NA	NA	NA	NA	NA	NA	NA	NA	NA	NA	NA	NA	NA	NA	NA	NA	NA	NA	0	0	1	0	1
1998	32	Nevada	29314	0.0498301	0.09	397	310	87	16	46	67	66	41	69	NA	NA	19	17	21	17	1853192	942999	910193	60418	132215	166931	139613	104438	135186	60418	132215	166931	139613	104438	135186	NA	NA	NA	NA	NA	NA	NA	NA	NA	NA	NA	NA	NA	NA	NA	NA	NA	NA	NA	NA	NA	NA	NA	NA	NA	NA	NA	NA	NA	NA	NA	NA	NA	0	0	0	0	1
1998	33	New Hampshire	30319	0.0452489	0.3	154	119	35	11	27	30	24	12	15	NA	NA	NA	NA	NA	NA	1205941	592090	613851	42332	70594	100177	99398	66456	81870	42332	70594	100177	99398	66456	81870	NA	NA	NA	NA	NA	NA	NA	NA	NA	NA	NA	NA	NA	NA	NA	NA	NA	NA	NA	NA	NA	NA	NA	NA	NA	NA	NA	NA	NA	NA	NA	NA	NA	0	0	0	1	1
1998	34	New Jersey	34663	0.0557982	0.12	581	470	111	19	73	85	94	67	128	NA	12	30	21	20	27	8287418	4018250	4269168	267577	518078	698602	619580	437908	595755	267577	518078	698602	619580	437908	595755	NA	NA	NA	NA	NA	NA	NA	NA	NA	NA	NA	NA	NA	NA	NA	NA	NA	NA	NA	NA	NA	NA	NA	NA	NA	NA	NA	NA	NA	NA	NA	NA	NA	0	0	0	0	1
1998	35	New Mexico	21380	0.0629371	0.41	297	249	48	13	49	51	65	28	38	NA	NA	NA	16	NA	10	1793484	882721	910763	74547	117044	133945	129738	89669	122514	74547	117044	133945	129738	89669	122514	NA	NA	NA	NA	NA	NA	NA	NA	NA	NA	NA	NA	NA	NA	NA	NA	NA	NA	NA	NA	NA	NA	NA	NA	NA	NA	NA	NA	NA	NA	NA	NA	NA	0	0	0	1	1
1998	36	New York	32040	0.0687285	0.16	1364	1110	254	58	197	228	218	147	256	NA	33	43	51	46	72	18755906	9046733	9709173	648398	1282087	1514674	1341750	953634	1311709	648398	1282087	1514674	1341750	953634	1311709	NA	NA	NA	NA	NA	NA	NA	NA	NA	NA	NA	NA	NA	NA	NA	NA	NA	NA	NA	NA	NA	NA	NA	NA	NA	NA	NA	NA	NA	NA	NA	NA	NA	0	0	1	0	1
1998	37	North Carolina	25440	0.0352941	0.53376	857	682	175	29	117	143	122	78	183	NA	23	43	38	37	24	7809122	3809870	3999252	270543	603672	624636	564626	407484	525867	270543	603672	624636	564626	407484	525867	NA	NA	NA	NA	NA	NA	NA	NA	NA	NA	NA	NA	NA	NA	NA	NA	NA	NA	NA	NA	NA	NA	NA	NA	NA	NA	NA	NA	NA	NA	NA	NA	NA	0	0	1	1	1
1998	38	North Dakota	23285	0.049238	0.16	72	66	NA	NA	14	12	13	NA	16	NA	NA	NA	NA	NA	NA	647532	323261	324271	28144	47754	45888	49170	31664	52018	28144	47754	45888	49170	31664	52018	NA	NA	NA	NA	NA	NA	NA	NA	NA	NA	NA	NA	NA	NA	NA	NA	NA	NA	NA	NA	NA	NA	NA	NA	NA	NA	NA	NA	NA	NA	NA	NA	NA	0	0	0	0	1
1998	39	Ohio	26442	0.046551	0.18	1108	920	188	61	142	166	170	111	255	NA	23	47	44	26	35	11311536	5483947	5827589	420187	740880	849041	845232	585051	816171	420187	740880	849041	845232	585051	816171	NA	NA	NA	NA	NA	NA	NA	NA	NA	NA	NA	NA	NA	NA	NA	NA	NA	NA	NA	NA	NA	NA	NA	NA	NA	NA	NA	NA	NA	NA	NA	NA	NA	0	0	1	0	1
1998	40	Oklahoma	22006	0.039173	0.397	471	383	88	35	67	60	87	37	94	NA	13	13	26	11	18	3405194	1669877	1735317	138519	239885	246464	240654	175548	251377	138519	239885	246464	240654	175548	251377	NA	NA	NA	NA	NA	NA	NA	NA	NA	NA	NA	NA	NA	NA	NA	NA	NA	NA	NA	NA	NA	NA	NA	NA	NA	NA	NA	NA	NA	NA	NA	NA	NA	0	0	0	0	1
1998	41	Oregon	26023	0.0547619	0.082	545	438	107	13	81	78	85	60	115	NA	18	21	28	14	22	3352449	1659190	1693259	124881	229950	252719	268050	184957	244941	124881	229950	252719	268050	184957	244941	NA	NA	NA	NA	NA	NA	NA	NA	NA	NA	NA	NA	NA	NA	NA	NA	NA	NA	NA	NA	NA	NA	NA	NA	NA	NA	NA	NA	NA	NA	NA	NA	NA	0	0.0767123	1	1	1
1998	42	Pennsylvania	27336	0.0489214	0.0787	1370	1140	230	47	186	245	234	144	276	15	27	57	50	36	43	12245672	5901119	6344553	430741	763242	898350	913296	642540	1003866	430741	763242	898350	913296	642540	1003866	NA	NA	NA	NA	NA	NA	NA	NA	NA	NA	NA	NA	NA	NA	NA	NA	NA	NA	NA	NA	NA	NA	NA	NA	NA	NA	NA	NA	NA	NA	NA	NA	NA	0	0	0	0	1
1998	44	Rhode Island	27552	0.0601266	0.0952	86	71	15	NA	10	12	14	18	14	NA	NA	NA	NA	NA	NA	1031155	494925	536230	36379	70426	79100	75205	52036	77913	36379	70426	79100	75205	52036	77913	NA	NA	NA	NA	NA	NA	NA	NA	NA	NA	NA	NA	NA	NA	NA	NA	NA	NA	NA	NA	NA	NA	NA	NA	NA	NA	NA	NA	NA	NA	NA	NA	NA	0	0	0	0	1
1998	45	South Carolina	22946	0.0210674	0.768	449	366	83	20	57	79	75	47	85	NA	15	15	19	13	16	3919235	1898037	2021198	149584	278256	292071	279767	206308	265501	149584	278256	292071	279767	206308	265501	NA	NA	NA	NA	NA	NA	NA	NA	NA	NA	NA	NA	NA	NA	NA	NA	NA	NA	NA	NA	NA	NA	NA	NA	NA	NA	NA	NA	NA	NA	NA	NA	NA	0	0	0	0	1
1998	46	South Dakota	24277	0.0347625	0.2698	115	101	14	NA	25	23	11	12	21	NA	NA	NA	NA	NA	NA	746059	369210	376849	32287	48820	53230	54903	35662	58962	32287	48820	53230	54903	35662	58962	NA	NA	NA	NA	NA	NA	NA	NA	NA	NA	NA	NA	NA	NA	NA	NA	NA	NA	NA	NA	NA	NA	NA	NA	NA	NA	NA	NA	NA	NA	NA	NA	NA	0	0	0	0	0.50137
1998	47	Tennessee	25116	0.0526316	0.1258	744	594	150	41	93	148	102	76	133	NA	16	45	31	23	25	5570045	2702338	2867707	202612	392601	428460	409115	302520	384170	202612	392601	428460	409115	302520	384170	NA	NA	NA	NA	NA	NA	NA	NA	NA	NA	NA	NA	NA	NA	NA	NA	NA	NA	NA	NA	NA	NA	NA	NA	NA	NA	NA	NA	NA	NA	NA	NA	NA	0	0	0	0	1
1998	48	Texas	25556	0.0468792	0.19047	2133	1713	420	124	361	324	321	198	367	24	45	98	111	54	81	20157531	9987006	10170525	820789	1536843	1654681	1436196	932441	1154337	820789	1536843	1654681	1436196	932441	1154337	NA	NA	NA	NA	NA	NA	NA	NA	NA	NA	NA	NA	NA	NA	NA	NA	NA	NA	NA	NA	NA	NA	NA	NA	NA	NA	NA	NA	NA	NA	NA	NA	NA	0	0	0	0	1
1998	49	Utah	22266	0.0502618	0.355	336	281	55	28	71	49	52	29	47	NA	NA	13	16	NA	NA	2165961	1083194	1082767	110796	190259	153809	135438	84891	109683	110796	190259	153809	135438	84891	109683	NA	NA	NA	NA	NA	NA	NA	NA	NA	NA	NA	NA	NA	NA	NA	NA	NA	NA	NA	NA	NA	NA	NA	NA	NA	NA	NA	NA	NA	NA	NA	NA	NA	0	0	0	1	1
1998	50	Vermont	25693	0.0344311	0.265	86	73	13	NA	11	NA	15	16	17	NA	NA	NA	NA	NA	NA	600416	293991	306425	22897	37937	44150	49590	34527	42364	22897	37937	44150	49590	34527	42364	NA	NA	NA	NA	NA	NA	NA	NA	NA	NA	NA	NA	NA	NA	NA	NA	NA	NA	NA	NA	NA	NA	NA	NA	NA	NA	NA	NA	NA	NA	NA	NA	NA	0	0	0	1	1
1998	51	Virginia	28992	0.0345188	0.2565	827	651	176	43	103	135	129	85	149	NA	27	41	42	30	29	6900918	3379644	3521274	241148	496109	576930	524826	374605	437705	241148	496109	576930	524826	374605	437705	NA	NA	NA	NA	NA	NA	NA	NA	NA	NA	NA	NA	NA	NA	NA	NA	NA	NA	NA	NA	NA	NA	NA	NA	NA	NA	NA	NA	NA	NA	NA	NA	NA	0	0	0	1	1
1998	53	Washington	29513	0.0493274	0.26	708	569	139	38	97	107	119	64	139	NA	18	25	33	30	28	5769562	2869989	2899573	215181	396463	477267	460880	309556	375015	215181	396463	477267	460880	309556	375015	NA	NA	NA	NA	NA	NA	NA	NA	NA	NA	NA	NA	NA	NA	NA	NA	NA	NA	NA	NA	NA	NA	NA	NA	NA	NA	NA	NA	NA	NA	NA	NA	NA	0	0.0767123	0	0	1
1998	54	West Virginia	20447	0.085282	0.177	232	193	39	11	33	32	36	32	48	NA	NA	NA	NA	NA	NA	1815609	880585	935024	68878	120323	122287	140404	104956	151937	68878	120323	122287	140404	104956	151937	NA	NA	NA	NA	NA	NA	NA	NA	NA	NA	NA	NA	NA	NA	NA	NA	NA	NA	NA	NA	NA	NA	NA	NA	NA	NA	NA	NA	NA	NA	NA	NA	NA	0	0	0	0	1
1998	55	Wisconsin	27031	0.0360453	0.0645	594	476	118	18	90	107	100	56	100	NA	15	32	31	18	15	5297673	2610402	2687271	207574	351014	415793	407120	269974	385828	207574	351014	415793	407120	269974	385828	NA	NA	NA	NA	NA	NA	NA	NA	NA	NA	NA	NA	NA	NA	NA	NA	NA	NA	NA	NA	NA	NA	NA	NA	NA	NA	NA	NA	NA	NA	NA	NA	NA	0	0	0	0	1
1998	56	Wyoming	25755	0.0539273	0.02	87	71	16	NA	12	16	14	NA	18	NA	NA	NA	NA	NA	NA	490787	247118	243669	22307	32680	35278	41336	27198	33704	22307	32680	35278	41336	27198	33704	NA	NA	NA	NA	NA	NA	NA	NA	NA	NA	NA	NA	NA	NA	NA	NA	NA	NA	NA	NA	NA	NA	NA	NA	NA	NA	NA	NA	NA	NA	NA	NA	NA	0	0	0	0	0.50137
1999	1	Alabama	23333	0.0447942	1.05	555	459	96	30	81	78	88	65	116	NA	13	20	22	17	21	4430141	2136882	2293259	166099	303425	316117	318157	239242	318360	166099	303425	316117	318157	239242	318360	NA	NA	NA	NA	NA	NA	NA	NA	NA	NA	NA	NA	NA	NA	NA	NA	NA	NA	NA	NA	NA	NA	NA	NA	NA	NA	NA	NA	NA	NA	NA	NA	NA	0	0	0	1	1
1999	2	Alaska	29951	0.0825806	0.35	96	74	22	12	16	14	14	10	NA	NA	NA	NA	NA	NA	NA	624779	323513	301266	26165	42600	54788	57858	35465	25056	26165	42600	54788	57858	35465	25056	NA	NA	NA	NA	NA	NA	NA	NA	NA	NA	NA	NA	NA	NA	NA	NA	NA	NA	NA	NA	NA	NA	NA	NA	NA	NA	NA	NA	NA	NA	NA	NA	NA	0	0.827397	0	0	1
1999	4	Arizona	24960	0.0449735	0.16	766	603	163	30	97	121	109	79	161	NA	14	33	36	38	37	5023823	2505524	2518299	186468	377975	390154	343552	246602	387044	186468	377975	390154	343552	246602	387044	NA	NA	NA	NA	NA	NA	NA	NA	NA	NA	NA	NA	NA	NA	NA	NA	NA	NA	NA	NA	NA	NA	NA	NA	NA	NA	NA	NA	NA	NA	NA	NA	NA	0	0	0	0	1
1999	5	Arkansas	21871	0.0429129	0.24	336	277	59	23	53	46	46	34	72	NA	NA	20	13	NA	NA	2651860	1292415	1359445	102853	179231	186362	183518	143970	208237	102853	179231	186362	183518	143970	208237	NA	NA	NA	NA	NA	NA	NA	NA	NA	NA	NA	NA	NA	NA	NA	NA	NA	NA	NA	NA	NA	NA	NA	NA	NA	NA	NA	NA	NA	NA	NA	NA	NA	0	0	0	0	1
1999	6	California	30773	0.0652242	0.2	3077	2425	652	86	371	485	466	360	637	21	74	136	179	95	138	33499204	16699043	16800161	1248484	2529901	2835121	2444140	1629093	2038658	1248484	2529901	2835121	2444140	1629093	2038658	NA	NA	NA	NA	NA	NA	NA	NA	NA	NA	NA	NA	NA	NA	NA	NA	NA	NA	NA	NA	NA	NA	NA	NA	NA	NA	NA	NA	NA	NA	NA	NA	NA	0	1	1	1	1
1999	8	Colorado	31305	0.0214861	0.08	574	453	121	33	84	91	96	65	83	NA	14	24	33	16	23	4226018	2124660	2101358	157348	327951	358678	348590	225857	243245	157348	327951	358678	348590	225857	243245	NA	NA	NA	NA	NA	NA	NA	NA	NA	NA	NA	NA	NA	NA	NA	NA	NA	NA	NA	NA	NA	NA	NA	NA	NA	NA	NA	NA	NA	NA	NA	NA	NA	0	0	1	0	1
1999	9	Connecticut	39700	0.0330935	0.19	274	217	57	NA	33	40	41	33	61	NA	NA	21	NA	10	12	3386401	1639253	1747148	109549	197367	268605	261698	190595	251072	109549	197367	268605	261698	190595	251072	NA	NA	NA	NA	NA	NA	NA	NA	NA	NA	NA	NA	NA	NA	NA	NA	NA	NA	NA	NA	NA	NA	NA	NA	NA	NA	NA	NA	NA	NA	NA	NA	NA	0	0	0	0	1
1999	10	Delaware	31181	0.0374813	0.16	86	73	13	NA	15	17	22	NA	10	NA	NA	NA	NA	NA	NA	774990	376258	398732	27531	51271	60386	56251	41128	57272	27531	51271	60386	56251	41128	57272	NA	NA	NA	NA	NA	NA	NA	NA	NA	NA	NA	NA	NA	NA	NA	NA	NA	NA	NA	NA	NA	NA	NA	NA	NA	NA	NA	NA	NA	NA	NA	NA	NA	0	0	0	0	1
1999	11	District of Columbia	39798	0.0683761	0.09	30	26	NA	NA	NA	11	NA	NA	NA	NA	NA	NA	NA	NA	NA	570220	268418	301802	17504	49365	48378	38893	28319	36530	17504	49365	48378	38893	28319	36530	NA	NA	NA	NA	NA	NA	NA	NA	NA	NA	NA	NA	NA	NA	NA	NA	NA	NA	NA	NA	NA	NA	NA	NA	NA	NA	NA	NA	NA	NA	NA	NA	NA	0	0	0	0.717808	1
1999	12	Florida	27689	0.0371888	0.48	2029	1581	448	57	186	296	322	204	506	NA	40	88	106	82	123	15759421	7685574	8073847	510367	967630	1184358	1104491	827317	1548179	510367	967630	1184358	1104491	827317	1548179	NA	NA	NA	NA	NA	NA	NA	NA	NA	NA	NA	NA	NA	NA	NA	NA	NA	NA	NA	NA	NA	NA	NA	NA	NA	NA	NA	NA	NA	NA	NA	NA	NA	0	0	0	1	1
1999	13	Georgia	27254	0.0457944	1.01	873	699	174	40	144	148	110	90	162	11	29	38	28	28	37	8045965	3949934	4096031	305823	618542	673387	587835	412353	439919	305823	618542	673387	587835	412353	439919	NA	NA	NA	NA	NA	NA	NA	NA	NA	NA	NA	NA	NA	NA	NA	NA	NA	NA	NA	NA	NA	NA	NA	NA	NA	NA	NA	NA	NA	NA	NA	NA	NA	0	0	0	0	1
1999	15	Hawaii	27768	0.0570962	0.93	136	107	29	NA	17	37	23	11	15	NA	NA	NA	NA	NA	NA	1210300	608470	601830	42432	89146	95724	92705	67608	92619	42432	89146	95724	92705	67608	92619	NA	NA	NA	NA	NA	NA	NA	NA	NA	NA	NA	NA	NA	NA	NA	NA	NA	NA	NA	NA	NA	NA	NA	NA	NA	NA	NA	NA	NA	NA	NA	NA	NA	0	0	0	1	1
1999	16	Idaho	23688	0.0630456	0.15	181	145	36	12	18	36	17	18	43	NA	NA	10	NA	NA	NA	1275674	638876	636798	56504	90849	90280	94173	66631	86425	56504	90849	90280	94173	66631	86425	NA	NA	NA	NA	NA	NA	NA	NA	NA	NA	NA	NA	NA	NA	NA	NA	NA	NA	NA	NA	NA	NA	NA	NA	NA	NA	NA	NA	NA	NA	NA	NA	NA	0	0	0	1	1
1999	17	Illinois	31068	0.034626	0.07	1020	821	199	50	152	177	160	101	179	NA	28	33	49	38	39	12359020	6045670	6313350	462476	878552	969109	904948	627642	818932	462476	878552	969109	904948	627642	818932	NA	NA	NA	NA	NA	NA	NA	NA	NA	NA	NA	NA	NA	NA	NA	NA	NA	NA	NA	NA	NA	NA	NA	NA	NA	NA	NA	NA	NA	NA	NA	NA	NA	0	0	0	1	1
1999	18	Indiana	26600	0.0286369	0.115	628	522	106	33	101	109	106	56	108	NA	17	17	34	13	20	6044970	2961618	3083352	233591	424008	451474	451682	320307	413955	233591	424008	451474	451682	320307	413955	NA	NA	NA	NA	NA	NA	NA	NA	NA	NA	NA	NA	NA	NA	NA	NA	NA	NA	NA	NA	NA	NA	NA	NA	NA	NA	NA	NA	NA	NA	NA	NA	NA	0	0	0	0	1
1999	19	Iowa	25740	0.0291036	0.19	305	255	50	21	47	46	40	37	62	NA	NA	NA	10	NA	14	2917634	1429411	1488223	116770	194173	204536	219030	153636	233685	116770	194173	204536	219030	153636	233685	NA	NA	NA	NA	NA	NA	NA	NA	NA	NA	NA	NA	NA	NA	NA	NA	NA	NA	NA	NA	NA	NA	NA	NA	NA	NA	NA	NA	NA	NA	NA	NA	NA	0	0	0	0	1
1999	20	Kansas	26927	0.0294811	0.18	299	251	48	12	60	44	51	27	53	NA	NA	11	16	10	NA	2678338	1322294	1356044	108196	186520	195971	200520	136038	192922	108196	186520	195971	200520	136038	192922	NA	NA	NA	NA	NA	NA	NA	NA	NA	NA	NA	NA	NA	NA	NA	NA	NA	NA	NA	NA	NA	NA	NA	NA	NA	NA	NA	NA	NA	NA	NA	NA	NA	0	0	0	1	1
1999	21	Kentucky	23224	0.0472155	0.08	470	387	83	20	62	91	79	38	95	NA	NA	14	30	18	NA	4018053	1961652	2056401	149899	284598	302924	298775	220702	281545	149899	284598	302924	298775	220702	281545	NA	NA	NA	NA	NA	NA	NA	NA	NA	NA	NA	NA	NA	NA	NA	NA	NA	NA	NA	NA	NA	NA	NA	NA	NA	NA	NA	NA	NA	NA	NA	NA	NA	0	0	0	0	1
1999	22	Louisiana	22746	0.0459627	0.32	518	418	100	29	89	84	68	53	89	NA	13	25	17	24	17	4460811	2158067	2302744	186103	306750	319962	320549	223844	286201	186103	306750	319962	320549	223844	286201	NA	NA	NA	NA	NA	NA	NA	NA	NA	NA	NA	NA	NA	NA	NA	NA	NA	NA	NA	NA	NA	NA	NA	NA	NA	NA	NA	NA	NA	NA	NA	NA	NA	0	0	0	0	1
1999	23	Maine	25779	0.0412371	0.35	175	137	38	NA	13	38	22	20	35	NA	NA	10	12	NA	NA	1266808	616210	650598	45609	71172	93495	102269	75759	101031	45609	71172	93495	102269	75759	101031	NA	NA	NA	NA	NA	NA	NA	NA	NA	NA	NA	NA	NA	NA	NA	NA	NA	NA	NA	NA	NA	NA	NA	NA	NA	NA	NA	NA	NA	NA	NA	NA	NA	0	0.0219178	1	1	1
1999	24	Maryland	33036	0.0312076	0.09	435	362	73	22	69	68	66	43	90	NA	10	19	21	NA	NA	5254509	2537581	2716928	179020	322233	428343	402351	290540	336264	179020	322233	428343	402351	290540	336264	NA	NA	NA	NA	NA	NA	NA	NA	NA	NA	NA	NA	NA	NA	NA	NA	NA	NA	NA	NA	NA	NA	NA	NA	NA	NA	NA	NA	NA	NA	NA	NA	NA	0	0	0	0	1
1999	25	Massachusetts	34967	0.0355805	0.105	431	329	102	14	51	80	63	52	59	NA	14	19	23	22	18	6317345	3042515	3274830	206824	418941	513324	472562	336071	449998	206824	418941	513324	472562	336071	449998	NA	NA	NA	NA	NA	NA	NA	NA	NA	NA	NA	NA	NA	NA	NA	NA	NA	NA	NA	NA	NA	NA	NA	NA	NA	NA	NA	NA	NA	NA	NA	NA	NA	0	0	0	1	1
1999	26	Michigan	28629	0.0479421	0.2	974	791	183	52	160	158	158	95	157	NA	21	37	50	31	33	9897116	4849346	5047770	368555	655314	752202	756043	531761	677672	368555	655314	752202	756043	531761	677672	NA	NA	NA	NA	NA	NA	NA	NA	NA	NA	NA	NA	NA	NA	NA	NA	NA	NA	NA	NA	NA	NA	NA	NA	NA	NA	NA	NA	NA	NA	NA	NA	NA	0	0	0	0	1
1999	27	Minnesota	30303	0.0252898	0.146	437	365	72	30	60	88	78	41	64	NA	NA	18	17	12	12	4873481	2410550	2462931	190172	321729	390546	382780	252852	330051	190172	321729	390546	382780	252852	330051	NA	NA	NA	NA	NA	NA	NA	NA	NA	NA	NA	NA	NA	NA	NA	NA	NA	NA	NA	NA	NA	NA	NA	NA	NA	NA	NA	NA	NA	NA	NA	NA	NA	0	0	1	0	1
1999	28	Mississippi	20709	0.0637394	0.4268	304	251	53	18	39	48	48	33	65	NA	NA	13	NA	10	14	2828408	1363827	1464581	120077	201231	194365	193293	141326	187700	120077	201231	194365	193293	141326	187700	NA	NA	NA	NA	NA	NA	NA	NA	NA	NA	NA	NA	NA	NA	NA	NA	NA	NA	NA	NA	NA	NA	NA	NA	NA	NA	NA	NA	NA	NA	NA	NA	NA	0	0	1	0	1
1999	29	Missouri	26342	0.0384106	0.06	700	564	136	37	94	124	98	71	134	14	17	27	36	17	24	5561948	2701782	2860166	211004	362649	410759	405053	293989	413586	211004	362649	410759	405053	293989	413586	NA	NA	NA	NA	NA	NA	NA	NA	NA	NA	NA	NA	NA	NA	NA	NA	NA	NA	NA	NA	NA	NA	NA	NA	NA	NA	NA	NA	NA	NA	NA	NA	NA	0	0	0	0	1
1999	30	Montana	21794	0.0701382	0.1365	162	133	29	NA	19	17	26	18	40	NA	NA	NA	NA	NA	NA	897508	446965	450543	36984	56005	59935	73677	53252	70939	36984	56005	59935	73677	53252	70939	NA	NA	NA	NA	NA	NA	NA	NA	NA	NA	NA	NA	NA	NA	NA	NA	NA	NA	NA	NA	NA	NA	NA	NA	NA	NA	NA	NA	NA	NA	NA	NA	NA	0	0	0	0	1
1999	31	Nebraska	27545	0.0240084	0.23	177	154	23	15	29	34	25	25	26	NA	NA	NA	NA	NA	NA	1704764	839233	865531	69420	117234	123394	126916	86660	126428	69420	117234	123394	126916	86660	126428	NA	NA	NA	NA	NA	NA	NA	NA	NA	NA	NA	NA	NA	NA	NA	NA	NA	NA	NA	NA	NA	NA	NA	NA	NA	NA	NA	NA	NA	NA	NA	NA	NA	0	0	1	0	1
1999	32	Nevada	30405	0.053	0.09	404	329	75	11	55	61	61	44	94	NA	NA	16	19	NA	21	1934718	985296	949422	63440	139032	169169	146365	111429	140826	63440	139032	169169	146365	111429	140826	NA	NA	NA	NA	NA	NA	NA	NA	NA	NA	NA	NA	NA	NA	NA	NA	NA	NA	NA	NA	NA	NA	NA	NA	NA	NA	NA	NA	NA	NA	NA	NA	NA	0	0	0	0	1
1999	33	New Hampshire	31852	0.034965	0.3	137	110	27	NA	24	18	29	10	23	NA	NA	NA	NA	NA	NA	1222015	600605	621410	43266	70119	98795	102312	70851	83657	43266	70119	98795	102312	70851	83657	NA	NA	NA	NA	NA	NA	NA	NA	NA	NA	NA	NA	NA	NA	NA	NA	NA	NA	NA	NA	NA	NA	NA	NA	NA	NA	NA	NA	NA	NA	NA	NA	NA	0	0	0	1	1
1999	34	New Jersey	35965	0.0529075	0.12	563	446	117	15	69	92	102	49	116	NA	16	28	25	19	26	8359592	4055321	4304271	269267	517951	688287	634632	453710	599821	269267	517951	688287	634632	453710	599821	NA	NA	NA	NA	NA	NA	NA	NA	NA	NA	NA	NA	NA	NA	NA	NA	NA	NA	NA	NA	NA	NA	NA	NA	NA	NA	NA	NA	NA	NA	NA	NA	NA	0	0	0	0	1
1999	35	New Mexico	21587	0.0586177	0.41	318	262	56	24	45	54	58	30	50	NA	15	NA	13	NA	NA	1808082	889421	918661	74889	118082	130766	131592	94335	125327	74889	118082	130766	131592	94335	125327	NA	NA	NA	NA	NA	NA	NA	NA	NA	NA	NA	NA	NA	NA	NA	NA	NA	NA	NA	NA	NA	NA	NA	NA	NA	NA	NA	NA	NA	NA	NA	NA	NA	0	0	0	1	1
1999	36	New York	33740	0.0573585	0.135	1196	942	254	47	155	200	190	134	210	15	31	47	43	44	72	18882725	9105071	9777654	655454	1272433	1499034	1368714	987149	1320197	655454	1272433	1499034	1368714	987149	1320197	NA	NA	NA	NA	NA	NA	NA	NA	NA	NA	NA	NA	NA	NA	NA	NA	NA	NA	NA	NA	NA	NA	NA	NA	NA	NA	NA	NA	NA	NA	NA	NA	NA	0	0	1	0	1
1999	37	North Carolina	26239	0.0320957	0.53376	884	703	181	37	141	149	135	84	148	NA	24	34	51	36	28	7949362	3886651	4062711	274424	608267	631382	578496	427689	535161	274424	608267	631382	578496	427689	535161	NA	NA	NA	NA	NA	NA	NA	NA	NA	NA	NA	NA	NA	NA	NA	NA	NA	NA	NA	NA	NA	NA	NA	NA	NA	NA	NA	NA	NA	NA	NA	NA	NA	0	0	1	1	1
1999	38	North Dakota	23705	0.0501836	0.16	73	56	17	NA	11	NA	NA	NA	17	NA	NA	NA	NA	NA	NA	644259	321642	322617	28097	47307	44290	49612	32921	51843	28097	47307	44290	49612	32921	51843	NA	NA	NA	NA	NA	NA	NA	NA	NA	NA	NA	NA	NA	NA	NA	NA	NA	NA	NA	NA	NA	NA	NA	NA	NA	NA	NA	NA	NA	NA	NA	NA	NA	0	0	0	0	1
1999	39	Ohio	27200	0.0392736	0.18	1102	901	201	48	154	181	170	100	239	NA	22	43	49	41	39	11335454	5500437	5835017	418316	734950	834788	857032	605939	820989	418316	734950	834788	857032	605939	820989	NA	NA	NA	NA	NA	NA	NA	NA	NA	NA	NA	NA	NA	NA	NA	NA	NA	NA	NA	NA	NA	NA	NA	NA	NA	NA	NA	NA	NA	NA	NA	NA	NA	0	0	1	0	1
1999	40	Oklahoma	22412	0.041989	0.397	492	392	100	25	81	80	79	40	83	NA	16	31	27	11	10	3437148	1688364	1748784	139723	243898	244546	246735	182715	254329	139723	243898	244546	246735	182715	254329	NA	NA	NA	NA	NA	NA	NA	NA	NA	NA	NA	NA	NA	NA	NA	NA	NA	NA	NA	NA	NA	NA	NA	NA	NA	NA	NA	NA	NA	NA	NA	NA	NA	0	0	0	0	1
1999	41	Oregon	26617	0.0652681	0.082	478	398	80	23	55	67	84	54	112	NA	NA	20	27	NA	13	3393941	1681715	1712226	125591	235512	251769	269009	194924	248252	125591	235512	251769	269009	194924	248252	NA	NA	NA	NA	NA	NA	NA	NA	NA	NA	NA	NA	NA	NA	NA	NA	NA	NA	NA	NA	NA	NA	NA	NA	NA	NA	NA	NA	NA	NA	NA	NA	NA	0	1	1	1	1
1999	42	Pennsylvania	28489	0.0469154	0.0787	1284	1056	228	60	164	216	211	151	246	NA	32	52	61	37	39	12263805	5916741	6347064	432782	749739	886508	929623	667018	1006991	432782	749739	886508	929623	667018	1006991	NA	NA	NA	NA	NA	NA	NA	NA	NA	NA	NA	NA	NA	NA	NA	NA	NA	NA	NA	NA	NA	NA	NA	NA	NA	NA	NA	NA	NA	NA	NA	NA	NA	0	0	0	0	1
1999	44	Rhode Island	28496	0.0345324	0.0952	96	75	21	NA	NA	25	10	15	13	NA	NA	NA	NA	NA	NA	1040402	499678	540724	37437	68450	78496	76649	54509	78105	37437	68450	78496	76649	54509	78105	NA	NA	NA	NA	NA	NA	NA	NA	NA	NA	NA	NA	NA	NA	NA	NA	NA	NA	NA	NA	NA	NA	NA	NA	NA	NA	NA	NA	NA	NA	NA	NA	NA	0	0	0	0	1
1999	45	South Carolina	23764	0.0306279	0.768	418	336	82	25	48	74	61	49	73	NA	13	14	17	18	14	3974682	1929076	2045606	150604	281552	294433	285819	217788	270840	150604	281552	294433	285819	217788	270840	NA	NA	NA	NA	NA	NA	NA	NA	NA	NA	NA	NA	NA	NA	NA	NA	NA	NA	NA	NA	NA	NA	NA	NA	NA	NA	NA	NA	NA	NA	NA	NA	NA	0	0	0	0	1
1999	46	South Dakota	25306	0.0339181	0.2698	103	93	10	15	18	14	18	12	15	NA	NA	NA	NA	NA	NA	750413	371912	378501	32347	49429	52319	56063	37396	59304	32347	49429	52319	56063	37396	59304	NA	NA	NA	NA	NA	NA	NA	NA	NA	NA	NA	NA	NA	NA	NA	NA	NA	NA	NA	NA	NA	NA	NA	NA	NA	NA	NA	NA	NA	NA	NA	NA	NA	0	0	0	0	1
1999	47	Tennessee	25807	0.043628	0.1258	726	586	140	25	113	119	121	78	125	NA	20	35	37	21	24	5638706	2741240	2897466	202798	395993	428427	415811	315611	390753	202798	395993	428427	415811	315611	390753	NA	NA	NA	NA	NA	NA	NA	NA	NA	NA	NA	NA	NA	NA	NA	NA	NA	NA	NA	NA	NA	NA	NA	NA	NA	NA	NA	NA	NA	NA	NA	NA	NA	0	0	0	0	1
1999	48	Texas	26530	0.0434667	0.19047	2005	1596	409	103	290	322	345	169	347	18	57	91	104	66	70	20558220	10198018	10360202	838475	1574251	1649160	1484168	983190	1179474	838475	1574251	1649160	1484168	983190	1179474	NA	NA	NA	NA	NA	NA	NA	NA	NA	NA	NA	NA	NA	NA	NA	NA	NA	NA	NA	NA	NA	NA	NA	NA	NA	NA	NA	NA	NA	NA	NA	NA	NA	0	0	0	0.331507	1
1999	49	Utah	23081	0.0404858	0.355	282	241	41	25	51	62	48	20	34	NA	NA	10	11	NA	NA	2203482	1103315	1100167	109455	198495	153283	138602	88791	111776	109455	198495	153283	138602	88791	111776	NA	NA	NA	NA	NA	NA	NA	NA	NA	NA	NA	NA	NA	NA	NA	NA	NA	NA	NA	NA	NA	NA	NA	NA	NA	NA	NA	NA	NA	NA	NA	NA	NA	0	0	0	1	1
1999	50	Vermont	26963	0.043609	0.265	63	49	14	NA	NA	12	NA	NA	13	NA	NA	NA	NA	NA	NA	604683	296285	308398	23278	37020	43882	50012	36574	43396	23278	37020	43882	50012	36574	43396	NA	NA	NA	NA	NA	NA	NA	NA	NA	NA	NA	NA	NA	NA	NA	NA	NA	NA	NA	NA	NA	NA	NA	NA	NA	NA	NA	NA	NA	NA	NA	NA	NA	0	0	0	1	1
1999	51	Virginia	30637	0.0302398	0.2565	791	625	166	36	88	137	128	88	142	NA	20	35	42	30	32	7000174	3430491	3569683	245429	498012	574613	536815	392342	447495	245429	498012	574613	536815	392342	447495	NA	NA	NA	NA	NA	NA	NA	NA	NA	NA	NA	NA	NA	NA	NA	NA	NA	NA	NA	NA	NA	NA	NA	NA	NA	NA	NA	NA	NA	NA	NA	NA	NA	0	0	0	1	1
1999	53	Washington	30958	0.0472009	0.26	816	645	171	46	103	134	129	74	157	14	19	28	32	37	40	5842564	2907663	2934901	218772	402237	471363	467354	325366	381422	218772	402237	471363	467354	325366	381422	NA	NA	NA	NA	NA	NA	NA	NA	NA	NA	NA	NA	NA	NA	NA	NA	NA	NA	NA	NA	NA	NA	NA	NA	NA	NA	NA	NA	NA	NA	NA	NA	NA	0	1	0	0.99726	1
1999	54	West Virginia	21037	0.0833333	0.177	229	195	34	NA	32	29	41	24	56	NA	NA	NA	10	NA	NA	1811799	879990	931809	66483	119185	121039	140458	109520	153074	66483	119185	121039	140458	109520	153074	NA	NA	NA	NA	NA	NA	NA	NA	NA	NA	NA	NA	NA	NA	NA	NA	NA	NA	NA	NA	NA	NA	NA	NA	NA	NA	NA	NA	NA	NA	NA	NA	NA	0	0	0	0	1
1999	55	Wisconsin	27933	0.0382231	0.0645	593	468	125	30	96	86	97	59	98	NA	15	23	32	19	24	5332666	2631141	2701525	208764	351004	409816	415340	281845	388910	208764	351004	409816	415340	281845	388910	NA	NA	NA	NA	NA	NA	NA	NA	NA	NA	NA	NA	NA	NA	NA	NA	NA	NA	NA	NA	NA	NA	NA	NA	NA	NA	NA	NA	NA	NA	NA	NA	NA	0	0	0	0	1
1999	56	Wyoming	27518	0.0552941	0.02	98	75	23	12	10	12	NA	NA	25	NA	NA	NA	NA	NA	NA	491780	247262	244518	22115	32624	33779	41629	28657	34522	22115	32624	33779	41629	28657	34522	NA	NA	NA	NA	NA	NA	NA	NA	NA	NA	NA	NA	NA	NA	NA	NA	NA	NA	NA	NA	NA	NA	NA	NA	NA	NA	NA	NA	NA	NA	NA	NA	NA	0	0	0	0	1
2000	1	Alabama	24306	0.0373396	1.05	583	471	112	23	78	95	90	64	117	NA	13	24	27	14	29	4452173	2149338	2302835	165156	301000	314147	322530	248552	321489	165156	301000	314147	322530	248552	321489	0.038441	0.063994	0.111817	0.022665	0.035552	NA	NA	NA	NA	0.012777	0.051865	0.053477	0.001045	0.007295	NA	NA	NA	NA	NA	NA	NA	NA	NA	NA	NA	NA	NA	NA	3636504	370337	474984	2791183	3266167	0	0	0	1	1
2000	2	Alaska	32044	0.0967352	0.35	137	112	25	19	28	18	26	13	NA	NA	10	NA	NA	NA	NA	627963	324750	303213	26446	43353	52509	58014	37350	26187	26446	43353	52509	58014	37350	26187	0.063539	0.086491	0.173469	0.037593	0.060172	NA	NA	NA	NA	0.023189	0.072906	0.064844	0.001721	0.011283	NA	NA	NA	NA	NA	NA	NA	NA	NA	NA	NA	NA	NA	NA	487188	62337	70597	354254	424851	0	1	0	0	1
2000	4	Arizona	26388	0.0422185	0.16	784	628	156	39	118	100	127	82	157	NA	20	34	38	30	27	5160586	2576007	2584579	192069	388130	391880	355339	261050	395897	192069	388130	391880	355339	261050	395897	0.045331	0.074814	0.113976	0.028863	0.041593	NA	NA	NA	NA	0.018205	0.081587	0.046862	0.001323	0.007432	NA	NA	NA	NA	NA	NA	NA	NA	NA	NA	NA	NA	NA	NA	3816089	429421	506521	2880148	3386669	0	0	0	0	1
2000	5	Arkansas	22781	0.0563035	0.24	349	280	69	12	64	45	48	27	78	NA	NA	16	19	NA	17	2678588	1307573	1371015	102582	180997	187109	187782	150548	210923	102582	180997	187109	187782	150548	210923	0.038881	0.070892	0.099974	0.024294	0.035166	NA	NA	NA	NA	0.013154	0.057485	0.0458	0.00102	0.006789	NA	NA	NA	NA	NA	NA	NA	NA	NA	NA	NA	NA	NA	NA	2146625	224971	278504	1643150	1921654	0	0	0	0	1
2000	6	California	33410	0.0559277	0.2	2969	2351	618	97	371	408	473	334	653	30	61	111	152	112	144	33987977	16937562	17050415	1277698	2567252	2815072	2507670	1707591	2069816	1277698	2567252	2815072	2507670	1707591	2069816	0.05692	0.074955	0.134949	0.04025	0.054684	NA	NA	NA	NA	0.014625	0.055728	0.045026	0.001419	0.007691	NA	NA	NA	NA	NA	NA	NA	NA	NA	NA	NA	NA	NA	NA	25633736	2827822	3476081	19329833	22805914	0	1	1	1	1
2000	8	Colorado	34029	0.0307692	0.08	613	495	118	28	88	96	119	67	89	12	16	17	29	20	24	4326921	2179179	2147742	161258	339356	359600	357377	239777	249023	161258	339356	359600	357377	239777	249023	0.077998	0.108009	0.204879	0.052062	0.074468	NA	NA	NA	NA	0.020103	0.076752	0.070327	0.001543	0.009923	NA	NA	NA	NA	NA	NA	NA	NA	NA	NA	NA	NA	NA	NA	3376562	356569	444442	2575551	3019993	0	0	1	0	1
2000	9	Connecticut	43070	0.0262794	0.19	304	243	61	12	32	49	55	43	50	NA	NA	13	15	14	11	3411777	1652459	1759318	111633	194933	264699	267686	197589	253142	111633	194933	264699	267686	197589	253142	0.057029	0.099931	0.170513	0.03571	0.052585	NA	NA	NA	NA	0.015918	0.068285	0.064709	0.001312	0.007969	NA	NA	NA	NA	NA	NA	NA	NA	NA	NA	NA	NA	NA	NA	2697433	255216	305660	2136558	2442218	0	0	0	0	1
2000	10	Delaware	33884	0.0384615	0.16	82	62	20	NA	NA	17	15	NA	12	NA	NA	NA	NA	NA	NA	786373	381926	404447	28127	51168	60117	57762	43003	58402	28127	51168	60117	57762	43003	58402	0.072386	0.118893	0.208089	0.044782	0.067112	NA	NA	NA	NA	0.018978	0.083223	0.070062	0.00134	0.008726	NA	NA	NA	NA	NA	NA	NA	NA	NA	NA	NA	NA	NA	NA	625798	64210	77422	484166	561588	0	0	0	0	1
2000	11	District of Columbia	43524	0.0509259	0.09	23	18	NA	NA	NA	NA	NA	NA	NA	NA	NA	NA	NA	NA	NA	572046	269403	302643	18015	48955	47778	39473	29526	36586	18015	48955	47778	39473	29526	36586	0.052286	0.072525	0.124765	0.036895	0.049981	NA	NA	NA	NA	0.014802	0.055393	0.052753	0.001346	0.008487	NA	NA	NA	NA	NA	NA	NA	NA	NA	NA	NA	NA	NA	NA	424549	43237	56788	324525	381313	0	0	0	1	1
2000	12	Florida	29466	0.037102	0.48	2086	1665	421	50	214	262	335	252	537	NA	34	88	112	77	102	16047515	7830201	8217314	524153	981973	1180783	1144854	873609	1567115	524153	981973	1180783	1144854	873609	1567115	0.047422	0.066268	0.131144	0.034001	0.045492	NA	NA	NA	NA	0.012082	0.057618	0.046661	0.00109	0.005936	NA	NA	NA	NA	NA	NA	NA	NA	NA	NA	NA	NA	NA	NA	12585548	1169176	1350458	10065914	11416372	0	0	0	1	1
2000	13	Georgia	28851	0.0390105	1.01	847	666	181	30	135	120	135	106	135	12	29	33	45	30	31	8227303	4047070	4180233	311846	633871	679622	605967	434240	449640	311846	633871	679622	605967	434240	449640	0.044545	0.058914	0.120069	0.029128	0.042834	NA	NA	NA	NA	0.015015	0.056056	0.054679	0.001279	0.008501	NA	NA	NA	NA	NA	NA	NA	NA	NA	NA	NA	NA	NA	NA	6298037	673919	853142	4770976	5624118	0	0	0	0	1
2000	15	Hawaii	29319	0.0478326	0.93	137	111	26	NA	22	24	24	15	23	NA	NA	NA	NA	NA	NA	1213519	610025	603494	42243	90277	92980	93190	71004	93951	42243	90277	92980	93190	71004	93951	0.060653	0.0872	0.143481	0.044764	0.057764	NA	NA	NA	NA	0.016497	0.076276	0.055017	0.00107	0.006874	NA	NA	NA	NA	NA	NA	NA	NA	NA	NA	NA	NA	NA	NA	971927	95087	115887	760953	876840	0	0.546448	0	1	1
2000	16	Idaho	25183	0.0438684	0.15	167	140	27	17	19	21	20	22	38	NA	NA	NA	NA	NA	NA	1299430	651446	647984	56545	93078	91084	96046	70189	88421	56545	93078	91084	96046	70189	88421	0.041195	0.05993	0.11115	0.023559	0.038631	NA	NA	NA	NA	0.015782	0.049088	0.053867	0.001307	0.009533	NA	NA	NA	NA	NA	NA	NA	NA	NA	NA	NA	NA	NA	NA	1069318	129455	162650	777213	939863	0	0	0	1	1
2000	17	Illinois	33212	0.0453172	0.185	1003	816	187	43	146	169	181	94	175	NA	24	27	42	40	44	12434161	6088884	6345277	465393	885488	957812	921677	650853	822219	465393	885488	957812	921677	650853	822219	0.047694	0.081304	0.142458	0.02671	0.043858	NA	NA	NA	NA	0.015645	0.061688	0.056105	0.001241	0.008381	NA	NA	NA	NA	NA	NA	NA	NA	NA	NA	NA	NA	NA	NA	9747773	998389	1296223	7453161	8749384	0	0	0	1	1
2000	18	Indiana	28153	0.0448792	0.115	683	564	119	34	110	98	132	73	107	NA	19	23	35	14	21	6091866	2988697	3103169	233999	423332	450038	459552	332806	417987	233999	423332	450038	459552	332806	417987	0.044296	0.074796	0.122648	0.026487	0.040775	NA	NA	NA	NA	0.014414	0.058806	0.052709	0.001236	0.007646	NA	NA	NA	NA	NA	NA	NA	NA	NA	NA	NA	NA	NA	NA	4930747	511952	660947	3757847	4418794	0	0	0	0	1
2000	19	Iowa	27390	0.0318332	0.19	289	245	44	25	42	50	43	25	58	NA	NA	10	10	NA	NA	2929067	1437292	1491775	116267	193988	202924	221783	159784	234300	116267	193988	202924	221783	159784	234300	0.027853	0.049414	0.094338	0.013364	0.025346	NA	NA	NA	NA	0.014743	0.061731	0.052381	0.00111	0.007792	NA	NA	NA	NA	NA	NA	NA	NA	NA	NA	NA	NA	NA	NA	2385457	250690	316781	1817986	2134767	0	0	0	0	1
2000	20	Kansas	28253	0.0320442	0.18	325	271	54	21	47	50	54	39	58	NA	NA	11	20	NA	NA	2693681	1331181	1362500	108517	187682	193094	203821	141903	193594	108517	187682	193094	203821	141903	193594	0.036847	0.068213	0.119971	0.017433	0.032904	NA	NA	NA	NA	0.016787	0.061651	0.065357	0.001165	0.009434	NA	NA	NA	NA	NA	NA	NA	NA	NA	NA	NA	NA	NA	NA	2145863	240976	289175	1615712	1904887	0	0	0	1	1
2000	21	Kentucky	24868	0.0437352	0.08	521	436	85	17	79	92	93	56	98	NA	NA	22	18	17	12	4049021	1979305	2069716	148607	285319	302339	304527	230271	284917	148607	285319	302339	304527	230271	284917	0.042141	0.067913	0.127113	0.024145	0.039257	NA	NA	NA	NA	0.016175	0.067413	0.064572	0.001166	0.008904	NA	NA	NA	NA	NA	NA	NA	NA	NA	NA	NA	NA	NA	NA	3276066	329699	434547	2511819	2946366	0	0	0	0.248634	1
2000	22	Louisiana	23997	0.0585242	0.32	468	385	83	25	95	68	67	49	79	NA	NA	15	22	15	17	4471885	2164907	2306978	184827	306481	315132	325526	233184	288939	184827	306481	315132	325526	233184	288939	0.037386	0.060727	0.111949	0.018934	0.034278	NA	NA	NA	NA	0.013943	0.055125	0.042555	0.001226	0.007129	NA	NA	NA	NA	NA	NA	NA	NA	NA	NA	NA	NA	NA	NA	3552118	419702	516154	2616261	3132415	0	0	0	0	1
2000	23	Maine	27491	0.0520548	0.35	154	134	20	13	15	29	29	19	26	NA	NA	NA	NA	NA	NA	1277072	621527	655545	46044	70133	92512	103902	80036	102798	46044	70133	92512	103902	80036	102798	0.059457	0.092498	0.203065	0.034243	0.05586	NA	NA	NA	NA	0.017389	0.071204	0.080693	0.001136	0.008976	NA	NA	NA	NA	NA	NA	NA	NA	NA	NA	NA	NA	NA	NA	1044496	103263	121260	819973	941233	0	1	1	1	1
2000	24	Maryland	35591	0.0375648	0.09	474	385	89	22	68	73	69	52	94	NA	13	13	19	24	12	5311034	2565003	2746031	182496	323808	420735	411647	302836	342471	182496	323808	420735	411647	302836	342471	0.044567	0.082502	0.132291	0.026558	0.040434	NA	NA	NA	NA	0.015236	0.059206	0.061448	0.001241	0.008556	NA	NA	NA	NA	NA	NA	NA	NA	NA	NA	NA	NA	NA	NA	4260317	418615	504175	3337527	3841702	0	0	0	0	1
2000	25	Massachusetts	38594	0.0242424	0.105	387	288	99	18	49	64	68	43	44	NA	13	22	28	20	12	6361104	3064859	3296245	211348	412319	507789	482600	351173	454271	211348	412319	507789	482600	351173	454271	0.09034	0.123496	0.248119	0.062847	0.086791	NA	NA	NA	NA	0.020288	0.087533	0.075498	0.001534	0.009304	NA	NA	NA	NA	NA	NA	NA	NA	NA	NA	NA	NA	NA	NA	5106402	499133	602766	4004503	4607269	0	0	0	1	1
2000	26	Michigan	30344	0.0363479	0.2	974	787	187	40	126	157	182	107	171	10	24	35	49	24	44	9952450	4880268	5072182	370366	651669	744187	767309	554193	684149	370366	651669	744187	767309	554193	684149	0.056619	0.079387	0.166066	0.034862	0.05394	NA	NA	NA	NA	0.018315	0.070998	0.068985	0.001298	0.009536	NA	NA	NA	NA	NA	NA	NA	NA	NA	NA	NA	NA	NA	NA	7905290	832359	1028418	6044513	7072931	0	0	0	0	1
2000	27	Minnesota	32448	0.0428287	0.146	440	368	72	24	70	75	85	48	62	NA	11	14	17	12	11	4933692	2443070	2490622	192674	326497	386161	392971	265486	334731	192674	326497	386161	392971	265486	334731	0.047318	0.091341	0.150842	0.022714	0.041937	NA	NA	NA	NA	0.019147	0.064173	0.076318	0.001327	0.011411	NA	NA	NA	NA	NA	NA	NA	NA	NA	NA	NA	NA	NA	NA	3934690	432072	530396	2972221	3502617	0	0	1	0	1
2000	28	Mississippi	21681	0.0526316	0.4268	294	241	53	23	47	46	47	31	45	NA	11	NA	NA	11	10	2848353	1375800	1472553	118970	200987	195113	197419	147630	189765	118970	200987	195113	197419	147630	189765	0.031595	0.052834	0.106695	0.013961	0.028831	NA	NA	NA	NA	0.014919	0.052604	0.053203	0.001198	0.008824	NA	NA	NA	NA	NA	NA	NA	NA	NA	NA	NA	NA	NA	NA	2260306	259847	322863	1677597	2000460	0	0	1	0	1
2000	29	Missouri	27941	0.0463415	0.06	699	566	133	35	85	129	118	59	133	NA	26	24	37	22	17	5607285	2727498	2879787	211896	365158	407373	415261	306100	417346	211896	365158	407373	415261	306100	417346	0.043283	0.065521	0.136198	0.024502	0.040673	NA	NA	NA	NA	0.01515	0.058472	0.059119	0.001134	0.00822	NA	NA	NA	NA	NA	NA	NA	NA	NA	NA	NA	NA	NA	NA	4515324	476142	589587	3449595	4039182	0	0	0	0	1
2000	30	Montana	23081	0.060307	0.1365	158	135	23	NA	19	29	24	16	33	NA	NA	NA	NA	NA	NA	903773	450348	453425	36958	56610	58797	74280	55941	72164	36958	56610	58797	74280	55941	72164	0.048937	0.092624	0.150474	0.025513	0.043536	NA	NA	NA	NA	0.017332	0.073317	0.065802	0.001182	0.008508	NA	NA	NA	NA	NA	NA	NA	NA	NA	NA	NA	NA	NA	NA	769276	84871	98946	585459	684405	0	0	0	0	1
2000	31	Nebraska	29039	0.0294715	0.23	193	159	34	12	33	19	38	19	36	NA	NA	NA	NA	NA	NA	1713820	844840	868980	69544	118608	121806	128827	90585	126719	69544	118608	121806	128827	90585	126719	0.034484	0.061696	0.115449	0.01571	0.03107	NA	NA	NA	NA	0.015111	0.057104	0.054823	0.001108	0.00834	NA	NA	NA	NA	NA	NA	NA	NA	NA	NA	NA	NA	NA	NA	1370160	154517	187442	1028202	1215644	0	0	1	0	1
2000	32	Nevada	31986	0.0380952	0.09	400	331	69	NA	58	65	68	49	79	NA	NA	10	18	18	11	2018741	1028426	990315	66608	146412	171153	153672	118968	146945	66608	146412	171153	153672	118968	146945	0.05314	0.095421	0.137325	0.03536	0.048673	NA	NA	NA	NA	0.016569	0.076269	0.054679	0.001323	0.007483	NA	NA	NA	NA	NA	NA	NA	NA	NA	NA	NA	NA	NA	NA	1516584	144896	179096	1192592	1371688	0	0	0	0	1
2000	33	New Hampshire	35335	0.0225352	0.3	131	104	27	NA	NA	29	22	14	21	NA	NA	NA	12	NA	NA	1239882	609771	630111	44335	69658	97856	105213	75067	85565	44335	69658	97856	105213	75067	85565	0.059641	0.107337	0.187416	0.033897	0.05411	NA	NA	NA	NA	0.019182	0.075187	0.074948	0.001314	0.009342	NA	NA	NA	NA	NA	NA	NA	NA	NA	NA	NA	NA	NA	NA	1000820	104319	118439	778061	896500	0	0	0	1	1
2000	34	New Jersey	39216	0.0347454	0.12	560	444	116	24	54	80	114	67	100	NA	12	22	28	26	24	8430621	4090509	4340112	271931	517376	678065	648435	470004	604478	271931	517376	678065	648435	470004	604478	0.04626	0.06809	0.148779	0.028577	0.044014	NA	NA	NA	NA	0.013907	0.055014	0.064459	0.001283	0.008275	NA	NA	NA	NA	NA	NA	NA	NA	NA	NA	NA	NA	NA	NA	6694708	624666	779548	5290495	6070043	0	0	0	0	1
2000	35	New Mexico	23102	0.0547576	0.41	327	262	65	26	59	50	39	27	55	NA	15	NA	18	10	12	1821204	895580	925624	74869	118727	128219	133714	98938	128153	74869	118727	128219	133714	98938	128153	0.059294	0.095229	0.151489	0.036015	0.054494	NA	NA	NA	NA	0.01987	0.076598	0.059869	0.001391	0.009401	NA	NA	NA	NA	NA	NA	NA	NA	NA	NA	NA	NA	NA	NA	1475308	173413	209046	1092849	1301895	0	0	0	1	1
2000	36	New York	36090	0.0497965	0.135	1132	934	198	58	181	168	177	140	202	NA	26	44	40	37	41	19001780	9159719	9842061	662667	1263690	1483227	1393074	1021839	1329988	662667	1263690	1483227	1393074	1021839	1329988	0.045041	0.068313	0.15792	0.024232	0.042476	NA	NA	NA	NA	0.01429	0.056436	0.059275	0.001176	0.008061	NA	NA	NA	NA	NA	NA	NA	NA	NA	NA	NA	NA	NA	NA	14772937	1466961	1815779	11490196	13305975	0	0	1	0	1
2000	37	North Carolina	27510	0.031896	0.53177	971	747	224	29	146	154	155	95	160	10	23	44	57	51	35	8081614	3962580	4119034	279267	616414	636430	592429	447389	543908	279267	616414	636430	592429	447389	543908	0.055004	0.065076	0.143458	0.039804	0.053862	NA	NA	NA	NA	0.014958	0.066675	0.053494	0.001189	0.007228	NA	NA	NA	NA	NA	NA	NA	NA	NA	NA	NA	NA	NA	NA	6312581	644394	770452	4897735	5668187	0	0	1	1	1
2000	38	North Dakota	25892	0.0312891	0.16	68	59	NA	NA	14	13	NA	NA	11	NA	NA	NA	NA	NA	NA	642023	320468	321555	27841	46939	43009	50034	34332	51840	27841	46939	43009	50034	34332	51840	0.031706	0.068006	0.101583	0.012698	0.026919	NA	NA	NA	NA	0.018944	0.073068	0.065323	0.001005	0.009919	NA	NA	NA	NA	NA	NA	NA	NA	NA	NA	NA	NA	NA	NA	533552	62531	76266	394755	471021	0	0	0	0	1
2000	39	Ohio	28598	0.0414201	0.18	1088	897	191	51	144	142	222	114	215	NA	19	34	59	32	37	11363543	5518118	5845425	417721	729443	823446	867753	629033	825507	417721	729443	823446	867753	629033	825507	0.04303	0.064371	0.137684	0.024144	0.040586	NA	NA	NA	NA	0.01491	0.059447	0.059133	0.001019	0.008013	NA	NA	NA	NA	NA	NA	NA	NA	NA	NA	NA	NA	NA	NA	9276649	953196	1205316	7118136	8323452	0	0	1	0	1
2000	40	Oklahoma	24178	0.0367893	0.397	497	394	103	19	80	95	80	50	66	NA	13	26	23	21	16	3454365	1697872	1756493	139566	244045	241347	251365	189460	257086	139566	244045	241347	251365	189460	257086	0.030211	0.056553	0.083854	0.01683	0.02688	NA	NA	NA	NA	0.014737	0.0658	0.041414	0.001216	0.00656	NA	NA	NA	NA	NA	NA	NA	NA	NA	NA	NA	NA	NA	NA	2733673	306846	363900	2062927	2426827	0	0	0	0	1
2000	41	Oregon	28386	0.0536756	0.082	493	380	113	26	69	51	67	57	108	NA	NA	21	33	22	20	3429708	1701061	1728647	126076	239324	251148	269960	204501	251552	126076	239324	251148	269960	204501	251552	0.065261	0.093911	0.176788	0.043973	0.062181	NA	NA	NA	NA	0.017019	0.064976	0.070967	0.001464	0.009504	NA	NA	NA	NA	NA	NA	NA	NA	NA	NA	NA	NA	NA	NA	2805615	276520	350513	2178582	2529095	0	1	1	1	1
2000	42	Pennsylvania	30443	0.04038	0.0787	1356	1115	241	52	171	221	239	161	260	NA	22	45	73	40	47	12284173	5932174	6351999	434900	738285	875533	943180	692461	1010108	434900	738285	875533	943180	692461	1010108	0.04468	0.064568	0.139631	0.028098	0.04253	NA	NA	NA	NA	0.0132	0.053162	0.05848	0.001039	0.007464	NA	NA	NA	NA	NA	NA	NA	NA	NA	NA	NA	NA	NA	NA	10103761	985867	1179813	7938082	9117895	0	0	0	0	1
2000	44	Rhode Island	30417	0.0504587	0.0952	75	61	14	NA	10	11	16	NA	NA	NA	NA	NA	NA	NA	NA	1050268	504494	545774	38259	67498	78327	78466	57190	78452	38259	67498	78327	78466	57190	78452	0.072029	0.103467	0.217877	0.04704	0.068522	NA	NA	NA	NA	0.016887	0.073415	0.065698	0.001339	0.00802	NA	NA	NA	NA	NA	NA	NA	NA	NA	NA	NA	NA	NA	NA	819430	83061	93634	642734	736368	0	0	0	0.467213	1
2000	45	South Carolina	25133	0.0243902	0.768	443	340	103	17	56	65	72	49	76	NA	NA	22	25	22	28	4024223	1955596	2068627	152232	281869	294985	291648	228650	276469	152232	281869	294985	291648	228650	276469	0.040182	0.065376	0.124879	0.023314	0.037265	NA	NA	NA	NA	0.014749	0.064304	0.049508	0.001202	0.007247	NA	NA	NA	NA	NA	NA	NA	NA	NA	NA	NA	NA	NA	NA	3112296	324335	384830	2403132	2787962	0	0	0	0	1
2000	46	South Dakota	26825	0.0249187	0.2698	95	83	12	NA	17	18	14	NA	19	NA	NA	NA	NA	NA	NA	755844	375163	380681	32329	50065	51799	57270	39430	59668	32329	50065	51799	57270	39430	59668	0.037328	0.065002	0.113665	0.018525	0.033593	NA	NA	NA	NA	0.016041	0.061595	0.054271	0.001007	0.008413	NA	NA	NA	NA	NA	NA	NA	NA	NA	NA	NA	NA	NA	NA	615465	73565	86658	455242	541900	0	0	0	0	1
2000	47	Tennessee	27066	0.0419026	0.1258	730	584	146	35	85	131	116	74	137	NA	17	36	38	25	26	5703719	2777586	2926133	203517	397864	428389	423308	329099	397077	203517	397864	428389	423308	329099	397077	0.043079	0.065678	0.112319	0.028787	0.040581	NA	NA	NA	NA	0.014914	0.063396	0.054607	0.001246	0.007816	NA	NA	NA	NA	NA	NA	NA	NA	NA	NA	NA	NA	NA	NA	4624030	461188	593113	3569728	4162841	0	0	0	0	1
2000	48	Texas	28383	0.0513534	0.19047	2053	1647	406	131	324	299	364	187	313	20	50	89	109	64	70	20944499	10399343	10545156	852451	1609224	1649619	1532072	1035505	1203482	852451	1609224	1649619	1532072	1035505	1203482	0.033618	0.059247	0.103375	0.015611	0.030209	NA	NA	NA	NA	0.01474	0.054924	0.04546	0.001256	0.007954	NA	NA	NA	NA	NA	NA	NA	NA	NA	NA	NA	NA	NA	NA	15931373	1870011	2338908	11722455	14061363	0	0	0	1	1
2000	49	Utah	24260	0.0329557	0.355	298	225	73	23	47	44	45	24	37	NA	11	24	19	NA	NA	2244502	1124675	1119827	108842	205638	153774	142149	93339	114147	108842	205638	153774	142149	93339	114147	0.031474	0.048516	0.074359	0.015817	0.0286	NA	NA	NA	NA	0.016006	0.046741	0.038811	0.001369	0.009502	NA	NA	NA	NA	NA	NA	NA	NA	NA	NA	NA	NA	NA	NA	1694957	247350	320280	1127327	1447607	0	0	0	1	1
2000	50	Vermont	29014	0.021645	0.265	77	68	NA	NA	NA	11	19	10	16	NA	NA	NA	NA	NA	NA	609618	298769	310849	23646	36330	43672	50473	38505	44319	23646	36330	43672	50473	38505	44319	0.072616	0.106196	0.245954	0.040511	0.068616	NA	NA	NA	NA	0.022525	0.083039	0.08216	0.001455	0.010702	NA	NA	NA	NA	NA	NA	NA	NA	NA	NA	NA	NA	NA	NA	509197	54748	61933	392516	454449	0	0	0	1	1
2000	51	Virginia	32715	0.030185	0.2565	768	601	167	40	82	110	128	82	156	NA	14	30	52	30	34	7105817	3486075	3619742	249411	503228	573115	550598	410270	456532	249411	503228	573115	550598	410270	456532	0.041336	0.058219	0.125045	0.026032	0.039472	NA	NA	NA	NA	0.01397	0.050882	0.056815	0.001325	0.008294	NA	NA	NA	NA	NA	NA	NA	NA	NA	NA	NA	NA	NA	NA	5615431	558450	686428	4370553	5056981	0	0	0	1	1
2000	53	Washington	32723	0.0506912	0.26	727	587	140	33	77	133	129	68	143	NA	18	26	40	23	22	5910512	2942778	2967734	221655	407734	467004	474121	340687	387505	221655	407734	467004	474121	340687	387505	0.056216	0.086971	0.142821	0.037983	0.052705	NA	NA	NA	NA	0.016136	0.067787	0.051651	0.001296	0.008043	NA	NA	NA	NA	NA	NA	NA	NA	NA	NA	NA	NA	NA	NA	4747542	486448	598351	3662743	4261094	0	1	0	1	1
2000	54	West Virginia	22317	0.0583446	0.177	245	194	51	NA	26	36	50	29	43	NA	NA	NA	12	NA	12	1807021	878752	928269	64677	117218	120304	140379	113988	153985	64677	117218	120304	140379	113988	153985	0.034871	0.073217	0.106749	0.018981	0.031043	NA	NA	NA	NA	0.012787	0.062726	0.049803	0.000977	0.006647	NA	NA	NA	NA	NA	NA	NA	NA	NA	NA	NA	NA	NA	NA	1551861	142401	196458	1213002	1409460	0	0	0	0	1
2000	55	Wisconsin	29556	0.0448654	0.0645	590	471	119	44	88	97	101	54	80	NA	17	19	27	19	27	5373999	2654764	2719235	209717	352290	405408	423705	295014	392213	209717	352290	405408	423705	295014	392213	0.05236	0.080771	0.165983	0.028556	0.04892	NA	NA	NA	NA	0.018792	0.073417	0.064636	0.001522	0.009557	NA	NA	NA	NA	NA	NA	NA	NA	NA	NA	NA	NA	NA	NA	4357903	476961	583697	3297245	3880942	0	0	0	0	1
2000	56	Wyoming	29607	0.0449827	0.02	83	68	15	NA	11	11	16	13	13	NA	NA	NA	NA	NA	NA	494300	248716	245584	21829	33050	33121	42018	30235	35399	21829	33050	33121	42018	30235	35399	0.044019	0.074176	0.129915	0.022561	0.040041	NA	NA	NA	NA	0.018274	0.065136	0.061785	0.001238	0.009747	NA	NA	NA	NA	NA	NA	NA	NA	NA	NA	NA	NA	NA	NA	421813	49317	60877	311619	372496	0	0	0	0	1
2001	1	Alabama	25057	0.0495356	1.05	512	415	97	22	79	78	67	69	97	NA	12	14	32	11	22	4467634	2158138	2309496	163598	299750	310837	326213	256885	325679	163598	299750	310837	326213	256885	325679	0.041676	0.059841	0.120886	0.025821	0.039669	NA	NA	NA	NA	0.013328	0.053461	0.054375	0.001203	0.007725	NA	NA	NA	NA	NA	NA	NA	NA	NA	NA	NA	NA	NA	NA	3636290	362648	478332	2795311	3273643	0	0	0	1	1
2001	2	Alaska	33626	0.0785307	0.35	102	82	20	11	12	16	17	15	NA	NA	NA	NA	NA	NA	NA	633714	328135	305579	27757	44273	50880	58191	39640	27576	27757	44273	50880	58191	39640	27576	0.070929	0.098782	0.190639	0.040377	0.066688	NA	NA	NA	NA	0.022776	0.070467	0.06919	0.001435	0.011481	NA	NA	NA	NA	NA	NA	NA	NA	NA	NA	NA	NA	NA	NA	485734	64215	73850	347669	421519	0	1	0	0.331507	1
2001	4	Arizona	27008	0.0446429	0.16	767	622	145	37	102	115	132	81	146	11	17	18	38	28	32	5273477	2631801	2641676	193221	396847	394526	365465	274904	405462	193221	396847	394526	365465	274904	405462	0.045743	0.073868	0.122547	0.027836	0.042182	NA	NA	NA	NA	0.016422	0.068296	0.047121	0.001363	0.007519	NA	NA	NA	NA	NA	NA	NA	NA	NA	NA	NA	NA	NA	NA	3918104	440311	526762	2951030	3477792	0	0	0	0.334247	1
2001	5	Arkansas	23873	0.0493023	0.24	382	314	68	21	58	76	58	35	65	NA	NA	14	16	14	17	2691571	1314726	1376845	101046	182578	185316	190652	154932	212820	101046	182578	185316	190652	154932	212820	0.04966	0.072205	0.14502	0.030284	0.047047	NA	NA	NA	NA	0.015294	0.063225	0.055891	0.001315	0.008226	NA	NA	NA	NA	NA	NA	NA	NA	NA	NA	NA	NA	NA	NA	2139458	223378	281178	1634902	1916080	0	0	0	0.383562	1
2001	6	California	34046	0.0534727	0.2	2831	2327	504	95	370	444	432	352	616	20	69	77	119	106	109	34479458	17185235	17294223	1293087	2602091	2816301	2566562	1787990	2109842	1293087	2602091	2816301	2566562	1787990	2109842	0.059631	0.081608	0.144549	0.040887	0.057005	NA	NA	NA	NA	0.015948	0.061728	0.045788	0.001507	0.008126	NA	NA	NA	NA	NA	NA	NA	NA	NA	NA	NA	NA	NA	NA	26467764	2824532	3676233	19966999	23643232	0	1	1	1	1
2001	8	Colorado	34897	0.0336976	0.08	722	571	151	34	106	98	117	89	117	NA	18	34	46	25	21	4425687	2229982	2195705	166418	344658	364056	364223	254324	255859	166418	344658	364056	364223	254324	255859	0.074339	0.109558	0.213162	0.044863	0.070137	NA	NA	NA	NA	0.019512	0.07571	0.061168	0.001825	0.009239	NA	NA	NA	NA	NA	NA	NA	NA	NA	NA	NA	NA	NA	NA	3417096	364225	458468	2594402	3052870	0	0.583562	1	0	1
2001	9	Connecticut	45153	0.0306122	0.19	283	231	52	19	28	45	54	31	53	NA	NA	NA	14	NA	11	3432835	1663876	1768959	116252	191609	259833	273890	204145	255366	116252	191609	259833	273890	204145	255366	0.062589	0.10757	0.207289	0.036774	0.057681	NA	NA	NA	NA	0.016784	0.071122	0.070324	0.001402	0.008169	NA	NA	NA	NA	NA	NA	NA	NA	NA	NA	NA	NA	NA	NA	2713483	267871	301035	2144577	2445612	0	0	0	0	1
2001	10	Delaware	36922	0.0366032	0.16	108	85	23	NA	16	18	23	11	13	NA	NA	NA	NA	NA	NA	795699	386350	409349	28646	51166	59622	58833	44874	59617	28646	51166	59622	58833	44874	59617	0.063813	0.095569	0.19219	0.039206	0.06033	NA	NA	NA	NA	0.021168	0.086551	0.079832	0.001584	0.010624	NA	NA	NA	NA	NA	NA	NA	NA	NA	NA	NA	NA	NA	NA	631683	62670	78898	490115	569013	0	0	0	0	1
2001	11	District of Columbia	44871	0.0737123	0.09	40	34	NA	NA	11	NA	NA	NA	NA	NA	NA	NA	NA	NA	NA	574504	270764	303740	17982	48467	48368	39549	30630	36620	17982	48467	48368	39549	30630	36620	0.059209	0.073705	0.148554	0.04301	0.057851	NA	NA	NA	NA	0.016203	0.057628	0.069697	0.002221	0.01073	NA	NA	NA	NA	NA	NA	NA	NA	NA	NA	NA	NA	NA	NA	424291	36173	54573	333545	388118	0	0	0	1	1
2001	12	Florida	30418	0.0412508	0.48	2314	1802	512	56	235	276	370	282	566	15	46	102	132	98	118	16356966	7984190	8372776	537673	998818	1179232	1183231	915868	1591540	537673	998818	1179232	1183231	915868	1591540	0.046954	0.074596	0.131083	0.032142	0.044065	NA	NA	NA	NA	0.013155	0.064574	0.047266	0.00116	0.006075	NA	NA	NA	NA	NA	NA	NA	NA	NA	NA	NA	NA	NA	NA	12786693	1210123	1394995	10181575	11576570	0	0	0	1	1
2001	13	Georgia	29762	0.0498316	1.01	935	753	182	42	150	161	142	109	144	10	20	31	52	29	39	8377038	4120876	4256162	315583	635260	685835	622272	452370	461845	315583	635260	685835	622272	452370	461845	0.0461	0.05413	0.130234	0.029974	0.045139	NA	NA	NA	NA	0.014357	0.051013	0.049924	0.001537	0.008283	NA	NA	NA	NA	NA	NA	NA	NA	NA	NA	NA	NA	NA	NA	6413682	687484	867932	4858265	5726197	0	0	0	0.50137	1
2001	15	Hawaii	30229	0.0358025	0.93	136	103	33	NA	16	18	22	15	22	NA	NA	NA	NA	NA	NA	1225948	616759	609189	42853	91728	92031	93979	74671	95485	42853	91728	92031	93979	74671	95485	0.058216	0.093194	0.151066	0.039504	0.054515	NA	NA	NA	NA	0.016183	0.076172	0.059874	0.000839	0.007376	NA	NA	NA	NA	NA	NA	NA	NA	NA	NA	NA	NA	NA	NA	952374	91227	116004	745142	861146	0	1	0	1	1
2001	16	Idaho	25799	0.0511001	0.15	210	157	53	20	33	26	21	17	40	NA	12	NA	12	12	NA	1319962	661919	658043	57070	94131	91218	97494	73764	90699	57070	94131	91218	97494	73764	90699	0.043673	0.060737	0.119365	0.024941	0.041366	NA	NA	NA	NA	0.016757	0.055632	0.052595	0.001404	0.009372	NA	NA	NA	NA	NA	NA	NA	NA	NA	NA	NA	NA	NA	NA	1061440	126928	163461	771050	934511	0	0	0	1	1
2001	17	Illinois	34299	0.0598653	0.185	1139	924	215	52	158	177	185	137	202	11	18	40	58	32	52	12488445	6118002	6370443	465200	881933	948409	934724	675573	828130	465200	881933	948409	934724	675573	828130	0.056042	0.082734	0.168054	0.033059	0.052955	NA	NA	NA	NA	0.017588	0.06747	0.065695	0.001461	0.009496	NA	NA	NA	NA	NA	NA	NA	NA	NA	NA	NA	NA	NA	NA	9823269	1018242	1297703	7507324	8805027	0	0	0	1	1
2001	18	Indiana	28639	0.0453401	0.115	715	570	145	33	88	119	124	85	119	NA	13	26	45	26	26	6127760	3007602	3120158	233172	421933	445640	465914	344690	422856	233172	421933	445640	465914	344690	422856	0.039225	0.072256	0.114126	0.021582	0.035385	NA	NA	NA	NA	0.014829	0.06171	0.05182	0.001358	0.007728	NA	NA	NA	NA	NA	NA	NA	NA	NA	NA	NA	NA	NA	NA	4929021	514479	659394	3755148	4414542	0	0	0	0.50137	1
2001	19	Iowa	28162	0.043905	0.19	304	258	46	29	43	44	54	29	54	NA	NA	NA	11	12	10	2931997	1439710	1492287	116339	192384	199056	223490	166410	235619	116339	192384	199056	223490	166410	235619	0.03485	0.054384	0.115654	0.017854	0.03254	NA	NA	NA	NA	0.013132	0.050228	0.050786	0.001094	0.007693	NA	NA	NA	NA	NA	NA	NA	NA	NA	NA	NA	NA	NA	NA	2380326	253076	319132	1808118	2127250	0	0	0	0	1
2001	20	Kansas	29112	0.040747	0.18	293	238	55	25	49	57	39	30	37	NA	NA	13	19	NA	NA	2702162	1336196	1365966	110075	186766	189686	205909	148291	194625	110075	186766	189686	205909	148291	194625	0.046617	0.080071	0.143866	0.023814	0.042445	NA	NA	NA	NA	0.017844	0.064917	0.06291	0.001358	0.009853	NA	NA	NA	NA	NA	NA	NA	NA	NA	NA	NA	NA	NA	NA	2161048	240959	299792	1620297	1920089	0	0	0	1	1
2001	21	Kentucky	25596	0.0492154	0.08	495	404	91	15	77	82	89	50	90	NA	NA	26	27	14	14	4068132	1991261	2076871	147062	285093	300376	308011	238424	288749	147062	285093	300376	308011	238424	288749	0.049589	0.089854	0.140951	0.028508	0.04512	NA	NA	NA	NA	0.016933	0.073303	0.063398	0.001599	0.008974	NA	NA	NA	NA	NA	NA	NA	NA	NA	NA	NA	NA	NA	NA	3289493	328197	438991	2522305	2961296	0	0	0	1	1
2001	22	Louisiana	25663	0.0629771	0.32	493	395	98	27	62	67	87	49	101	NA	13	19	23	16	19	4477875	2169812	2308063	182424	309162	309684	329032	242328	292286	182424	309162	309684	329032	242328	292286	0.03823	0.058079	0.114142	0.019829	0.035662	NA	NA	NA	NA	0.014819	0.053074	0.050178	0.001404	0.008448	NA	NA	NA	NA	NA	NA	NA	NA	NA	NA	NA	NA	NA	NA	3538614	406867	524229	2607517	3131746	0	0	0	0	1
2001	23	Maine	28824	0.0407213	0.35	161	128	33	NA	21	19	19	19	40	NA	NA	NA	NA	NA	NA	1285692	626035	659657	47062	69244	90871	105313	83993	104445	47062	69244	90871	105313	83993	104445	0.071336	0.111234	0.235287	0.041953	0.066912	NA	NA	NA	NA	0.017104	0.064726	0.085151	0.001359	0.009565	NA	NA	NA	NA	NA	NA	NA	NA	NA	NA	NA	NA	NA	NA	1060023	106140	123368	830516	953884	0	1	1	1	1
2001	24	Maryland	37076	0.0349806	0.09	454	365	89	22	58	71	87	52	72	NA	14	10	18	22	18	5374691	2594827	2779864	186964	325698	414851	420467	314847	349231	186964	325698	414851	420467	314847	349231	0.046935	0.077924	0.143933	0.028282	0.043459	NA	NA	NA	NA	0.015638	0.06235	0.062744	0.001399	0.008521	NA	NA	NA	NA	NA	NA	NA	NA	NA	NA	NA	NA	NA	NA	4293682	432980	506651	3354052	3860703	0	0	0	0.252055	1
2001	25	Massachusetts	39872	0.0375793	0.105	426	338	88	16	53	73	69	57	66	NA	NA	24	25	14	15	6397634	3085067	3312567	216120	412716	500051	490743	365024	456700	216120	412716	500051	490743	365024	456700	0.088592	0.125868	0.248479	0.060281	0.084611	NA	NA	NA	NA	0.020722	0.08303	0.086531	0.001574	0.010455	NA	NA	NA	NA	NA	NA	NA	NA	NA	NA	NA	NA	NA	NA	5143813	498933	604059	4040822	4644881	0	0	0	1	1
2001	26	Michigan	30749	0.0526826	0.2	1051	848	203	53	140	180	179	118	174	10	19	39	52	43	35	9991120	4901831	5089289	372538	646411	735831	774691	575840	692000	372538	646411	735831	774691	575840	692000	0.0601	0.09402	0.174535	0.035975	0.05603	NA	NA	NA	NA	0.018842	0.069819	0.071832	0.001644	0.010024	NA	NA	NA	NA	NA	NA	NA	NA	NA	NA	NA	NA	NA	NA	8051414	862656	1040480	6148278	7188758	0	0	0	0	1
2001	27	Minnesota	33490	0.0429014	0.146	480	394	86	29	64	81	87	51	76	NA	10	15	28	13	NA	4982796	2468647	2514149	195077	328818	380514	401302	278577	340136	195077	328818	380514	401302	278577	340136	0.05331	0.087656	0.164431	0.028359	0.049012	NA	NA	NA	NA	0.021023	0.072055	0.078195	0.001523	0.012048	NA	NA	NA	NA	NA	NA	NA	NA	NA	NA	NA	NA	NA	NA	3974541	444499	538339	2991703	3530042	0	0	1	0	1
2001	28	Mississippi	22845	0.0505155	0.4268	328	274	54	17	54	55	59	29	59	NA	NA	14	14	NA	11	2852994	1379508	1473486	116711	201379	192715	200129	153076	191446	116711	201379	192715	200129	153076	191446	0.038313	0.055465	0.121771	0.019594	0.036129	NA	NA	NA	NA	0.014992	0.053993	0.051268	0.001741	0.008745	NA	NA	NA	NA	NA	NA	NA	NA	NA	NA	NA	NA	NA	NA	2258079	255565	325891	1676623	2002514	0	0	1	0	1
2001	29	Missouri	28690	0.0522952	0.06	725	595	130	40	106	112	130	84	118	NA	12	22	39	23	29	5641142	2745666	2895476	213561	365443	401821	423537	317006	422162	213561	365443	401821	423537	317006	422162	0.044194	0.073083	0.129595	0.025534	0.040748	NA	NA	NA	NA	0.016653	0.066679	0.062825	0.001326	0.008685	NA	NA	NA	NA	NA	NA	NA	NA	NA	NA	NA	NA	NA	NA	4528052	483400	594725	3449927	4044652	0	0	0	0.254795	1
2001	30	Montana	23996	0.0592784	0.1365	175	148	27	NA	25	26	29	19	40	NA	NA	NA	NA	NA	NA	906961	452278	454683	38033	56417	57455	74268	58543	73583	38033	56417	57455	74268	58543	73583	0.051064	0.093231	0.16388	0.025286	0.045837	NA	NA	NA	NA	0.018499	0.072044	0.07764	0.001238	0.009809	NA	NA	NA	NA	NA	NA	NA	NA	NA	NA	NA	NA	NA	NA	758760	83740	100228	574792	675020	0	0	0	0	1
2001	31	Nebraska	30275	0.0345929	0.23	187	161	26	16	23	33	33	17	38	NA	NA	NA	NA	NA	NA	1719836	848628	871208	70535	117957	119665	130184	94852	127465	70535	117957	119665	130184	94852	127465	0.036875	0.066833	0.105874	0.019612	0.033093	NA	NA	NA	NA	0.017482	0.062917	0.065557	0.001337	0.00988	NA	NA	NA	NA	NA	NA	NA	NA	NA	NA	NA	NA	NA	NA	1367776	154329	191072	1022375	1213447	0	0	1	0.331507	1
2001	32	Nevada	32461	0.0645774	0.09	387	303	84	NA	35	50	64	59	85	NA	10	19	18	23	10	2098399	1067549	1030850	68661	150525	175325	160303	126252	154393	68661	150525	175325	160303	126252	154393	0.051732	0.093219	0.141612	0.032308	0.047034	NA	NA	NA	NA	0.018389	0.078972	0.065435	0.001444	0.008363	NA	NA	NA	NA	NA	NA	NA	NA	NA	NA	NA	NA	NA	NA	1555510	158222	188252	1209036	1397288	0	0.249315	0.249315	0	1
2001	33	New Hampshire	36747	0.0374743	0.3	167	132	35	10	24	32	31	20	14	NA	NA	NA	12	NA	NA	1255517	618105	637412	45649	69969	96718	107978	78616	86935	45649	69969	96718	107978	78616	86935	0.069681	0.117896	0.220058	0.040417	0.063943	NA	NA	NA	NA	0.020104	0.072924	0.083337	0.001564	0.010375	NA	NA	NA	NA	NA	NA	NA	NA	NA	NA	NA	NA	NA	NA	1018644	108635	119121	790887	910008	0	0	0	1	1
2001	34	New Jersey	40245	0.0403343	0.12	588	455	133	11	55	106	113	61	107	NA	21	28	32	17	26	8492671	4122739	4369932	277490	514475	669328	663136	485674	608608	277490	514475	669328	663136	485674	608608	0.04432	0.06039	0.154299	0.026459	0.042597	NA	NA	NA	NA	0.013818	0.055162	0.062241	0.001328	0.007859	NA	NA	NA	NA	NA	NA	NA	NA	NA	NA	NA	NA	NA	NA	6747698	653125	769358	5325215	6094573	0	0	0	0	1
2001	35	New Mexico	24601	0.0512821	0.41	362	283	79	18	43	45	74	37	63	NA	NA	14	23	14	15	1831690	901303	930387	75784	120917	124520	134910	103734	131029	75784	120917	124520	134910	103734	131029	0.0597	0.115886	0.141141	0.035272	0.052182	NA	NA	NA	NA	0.021254	0.088005	0.059862	0.001459	0.009363	NA	NA	NA	NA	NA	NA	NA	NA	NA	NA	NA	NA	NA	NA	1452243	170647	204963	1076633	1281596	0	0	0	1	1
2001	36	New York	37283	0.0467586	0.135	1253	1008	245	57	159	200	209	152	223	12	29	56	51	39	55	19082838	9204125	9878713	667395	1265060	1465043	1413131	1057576	1342278	667395	1265060	1465043	1413131	1057576	1342278	0.052682	0.074162	0.174551	0.030876	0.050344	NA	NA	NA	NA	0.014884	0.06011	0.059012	0.001472	0.008155	NA	NA	NA	NA	NA	NA	NA	NA	NA	NA	NA	NA	NA	NA	14877595	1460595	1817968	11599032	13417000	0	0	1	0	1
2001	37	North Carolina	27838	0.0495536	0.53177	997	795	202	41	141	143	155	108	198	NA	23	44	57	36	33	8210122	4022805	4187317	288136	603092	640318	607051	466966	555842	288136	603092	640318	607051	466966	555842	0.058028	0.066655	0.157983	0.041106	0.057034	NA	NA	NA	NA	0.016224	0.060469	0.068301	0.001427	0.009122	NA	NA	NA	NA	NA	NA	NA	NA	NA	NA	NA	NA	NA	NA	6335777	655188	774650	4905938	5680588	0	0	1	1	1
2001	38	North Dakota	26541	0.0337079	0.16	79	61	18	NA	NA	18	NA	10	13	NA	NA	NA	NA	NA	NA	639062	319275	319787	28729	46486	41636	50256	35829	51777	28729	46486	41636	50256	35829	51777	0.033066	0.063607	0.103413	0.014818	0.029177	NA	NA	NA	NA	0.019891	0.073717	0.07491	0.001174	0.011028	NA	NA	NA	NA	NA	NA	NA	NA	NA	NA	NA	NA	NA	NA	524492	59474	75818	389200	465018	0	0	0	0	1
2001	39	Ohio	29323	0.0393077	0.18	1219	1004	215	52	163	185	226	143	230	NA	22	48	54	50	34	11387404	5533713	5853691	417110	726369	810307	876011	652382	831561	417110	726369	810307	876011	652382	831561	0.046078	0.069904	0.14427	0.026193	0.043316	NA	NA	NA	NA	0.015812	0.062377	0.060087	0.001242	0.008361	NA	NA	NA	NA	NA	NA	NA	NA	NA	NA	NA	NA	NA	NA	9290787	965378	1207300	7118110	8325410	0	0	1	0	1
2001	40	Oklahoma	25608	0.0371163	0.397	515	424	91	23	79	82	89	56	93	NA	13	18	21	15	21	3467100	1707048	1760052	139777	246361	238301	254796	195399	259898	139777	246361	238301	254796	195399	259898	0.035528	0.064572	0.096677	0.020176	0.031918	NA	NA	NA	NA	0.016797	0.070422	0.053872	0.001255	0.008405	NA	NA	NA	NA	NA	NA	NA	NA	NA	NA	NA	NA	NA	NA	2741723	303116	374302	2064304	2438606	0	0	0	0.50137	1
2001	41	Oregon	28829	0.0569057	0.082	505	401	104	13	57	82	97	57	93	NA	13	17	29	21	20	3467937	1720048	1747889	126823	240253	251370	271010	214944	256813	126823	240253	251370	271010	214944	256813	0.071896	0.090668	0.204277	0.04796	0.069832	NA	NA	NA	NA	0.016819	0.066107	0.062811	0.001461	0.008639	NA	NA	NA	NA	NA	NA	NA	NA	NA	NA	NA	NA	NA	NA	2809866	281452	358170	2170244	2528414	0	1	1	1	1
2001	42	Pennsylvania	31634	0.0484222	0.0787	1276	1051	225	52	173	197	220	170	222	15	22	45	64	52	27	12298970	5944575	6354395	439182	733657	858202	954179	718394	1012835	439182	733657	858202	954179	718394	1012835	0.047632	0.073672	0.149481	0.02919	0.044773	NA	NA	NA	NA	0.014179	0.058654	0.061761	0.001165	0.007734	NA	NA	NA	NA	NA	NA	NA	NA	NA	NA	NA	NA	NA	NA	10061617	995397	1174458	7891763	9066221	0	0	0	0	1
2001	44	Rhode Island	31815	0.0623596	0.0952	88	66	22	NA	16	13	17	NA	11	NA	NA	NA	NA	NA	NA	1057142	508168	548974	38658	68134	77026	79985	59742	78506	38658	68134	77026	79985	59742	78506	0.067845	0.10292	0.215318	0.041566	0.063868	NA	NA	NA	NA	0.0182	0.075186	0.072619	0.001702	0.008819	NA	NA	NA	NA	NA	NA	NA	NA	NA	NA	NA	NA	NA	NA	822828	84173	95297	643357	738654	0	0	0	1	1
2001	45	South Carolina	25737	0.0585106	0.768	467	357	110	15	73	64	79	56	68	NA	12	19	32	24	19	4064995	1975032	2089963	152099	281034	293158	296212	237763	283128	152099	281034	293158	296212	237763	283128	0.041023	0.065866	0.124802	0.023941	0.038227	NA	NA	NA	NA	0.016075	0.066833	0.05854	0.001441	0.008574	NA	NA	NA	NA	NA	NA	NA	NA	NA	NA	NA	NA	NA	NA	3186933	322996	406990	2456947	2863937	0	0	0	0	1
2001	46	South Dakota	27645	0.0356546	0.2698	105	88	17	10	16	13	22	14	12	NA	NA	NA	NA	NA	NA	757972	376435	381537	32782	50098	50717	57851	41543	59939	32782	50098	50717	57851	41543	59939	0.036895	0.068252	0.10463	0.018804	0.032741	NA	NA	NA	NA	0.015353	0.060704	0.049044	0.001073	0.007871	NA	NA	NA	NA	NA	NA	NA	NA	NA	NA	NA	NA	NA	NA	609754	71696	87993	450065	538058	0	0	0	0	1
2001	47	Tennessee	27541	0.0465477	0.1258	711	578	133	33	85	131	113	79	136	NA	16	33	32	25	23	5750789	2802368	2948421	202363	397550	427144	428461	340926	404420	202363	397550	427144	428461	340926	404420	0.04779	0.076688	0.131769	0.030245	0.044608	NA	NA	NA	NA	0.015344	0.06361	0.058536	0.001353	0.008183	NA	NA	NA	NA	NA	NA	NA	NA	NA	NA	NA	NA	NA	NA	4625520	458460	592617	3574443	4167060	0	0	0	0	1
2001	48	Texas	29644	0.0470327	0.19047	2225	1781	444	106	334	332	380	243	364	23	58	74	116	92	74	21319622	10588432	10731190	863975	1633883	1653780	1572570	1086207	1229371	863975	1633883	1653780	1572570	1086207	1229371	0.036282	0.060885	0.102992	0.019103	0.033078	NA	NA	NA	NA	0.014659	0.052159	0.047675	0.001375	0.00839	NA	NA	NA	NA	NA	NA	NA	NA	NA	NA	NA	NA	NA	NA	16198812	1866305	2387720	11944788	14332508	0	0	0	1	1
2001	49	Utah	24925	0.0315167	0.355	321	265	56	25	51	58	56	34	33	NA	NA	15	19	NA	NA	2283715	1144533	1139182	108169	209690	155687	145260	98488	116941	108169	209690	155687	145260	98488	116941	0.035095	0.04996	0.08071	0.018702	0.032713	NA	NA	NA	NA	0.016188	0.047069	0.039281	0.001413	0.00981	NA	NA	NA	NA	NA	NA	NA	NA	NA	NA	NA	NA	NA	NA	1700214	236561	333876	1129777	1463653	0	0	0	1	1
2001	50	Vermont	30716	0.0429782	0.265	72	59	13	NA	12	12	10	NA	15	NA	NA	NA	NA	NA	NA	612223	300444	311779	24343	36069	42708	50951	40279	45185	24343	36069	42708	50951	40279	45185	0.090591	0.13196	0.285588	0.05394	0.085754	NA	NA	NA	NA	0.027005	0.093709	0.102995	0.002097	0.013687	NA	NA	NA	NA	NA	NA	NA	NA	NA	NA	NA	NA	NA	NA	511402	53804	62752	394846	457598	0	0	0	1	1
2001	51	Virginia	34001	0.0314534	0.2565	797	621	176	27	106	123	119	107	136	11	13	52	47	27	24	7198362	3532976	3665386	256738	503383	570140	561958	426104	467630	256738	503383	570140	561958	426104	467630	0.042839	0.057644	0.134583	0.026251	0.04121	NA	NA	NA	NA	0.01403	0.048646	0.057301	0.001516	0.008545	NA	NA	NA	NA	NA	NA	NA	NA	NA	NA	NA	NA	NA	NA	5670939	562035	705466	4403438	5108904	0	0	0	1	1
2001	53	Washington	33084	0.0653805	0.26	712	570	142	29	91	96	138	83	128	NA	19	28	31	31	27	5985722	2983642	3002080	224081	415541	466216	481766	356970	395585	224081	415541	466216	481766	356970	395585	0.059502	0.09557	0.156929	0.038083	0.055286	NA	NA	NA	NA	0.018148	0.06928	0.063478	0.001387	0.00961	NA	NA	NA	NA	NA	NA	NA	NA	NA	NA	NA	NA	NA	NA	4781394	500872	620227	3660295	4280522	0	1	0	1	1
2001	54	West Virginia	23754	0.0500368	0.177	286	240	46	NA	32	38	48	34	81	NA	NA	NA	19	NA	NA	1801481	877838	923643	63148	116341	118940	139131	118448	155542	63148	116341	118940	139131	118448	155542	0.039583	0.070275	0.119109	0.023275	0.036518	NA	NA	NA	NA	0.012888	0.064334	0.048792	0.001133	0.006592	NA	NA	NA	NA	NA	NA	NA	NA	NA	NA	NA	NA	NA	NA	1536407	140291	193991	1202125	1396116	0	0	0	0	1
2001	55	Wisconsin	30841	0.0506993	0.0645	639	522	117	38	78	97	130	67	106	NA	15	22	35	19	17	5406835	2673188	2733647	212414	351711	399040	430712	309348	395937	212414	351711	399040	430712	309348	395937	0.049515	0.078005	0.152075	0.027497	0.046035	NA	NA	NA	NA	0.017773	0.066782	0.061127	0.001597	0.009461	NA	NA	NA	NA	NA	NA	NA	NA	NA	NA	NA	NA	NA	NA	4380121	482323	587492	3310305	3897797	0	0	0	0	1
2001	56	Wyoming	31347	0.0562016	0.02	83	72	11	NA	11	14	16	12	10	NA	NA	NA	NA	NA	NA	494657	249330	245327	21822	33242	32349	42063	31677	36156	21822	33242	32349	42063	31677	36156	0.04353	0.076328	0.125431	0.022267	0.039287	NA	NA	NA	NA	0.019669	0.069656	0.067116	0.00135	0.010545	NA	NA	NA	NA	NA	NA	NA	NA	NA	NA	NA	NA	NA	NA	411415	47276	60186	303954	364140	0	0	0	0	1
2002	1	Alabama	25648	0.0669317	1.05	514	415	99	18	64	67	97	48	115	NA	16	19	27	15	15	4480089	2165719	2314370	163527	299059	306440	329151	264685	330373	163527	299059	306440	329151	264685	330373	NA	NA	NA	NA	NA	NA	NA	NA	NA	NA	NA	NA	NA	NA	NA	NA	NA	NA	NA	NA	NA	NA	NA	NA	NA	NA	NA	NA	NA	NA	NA	NA	NA	0	0	0	1	1
2002	2	Alaska	34756	0.0788462	0.35	132	97	35	10	31	14	22	NA	11	NA	NA	NA	14	NA	NA	642337	332704	309633	28438	45918	49495	58374	41993	29127	28438	45918	49495	58374	41993	29127	NA	NA	NA	NA	NA	NA	NA	NA	NA	NA	NA	NA	NA	NA	NA	NA	NA	NA	NA	NA	NA	NA	NA	NA	NA	NA	NA	NA	NA	NA	NA	NA	NA	0	1	0	1	1
2002	4	Arizona	27353	0.0647773	0.16	886	715	171	38	160	112	122	110	167	NA	23	27	35	37	39	5396255	2692038	2704217	197399	405177	395461	376621	288231	416661	197399	405177	395461	376621	288231	416661	NA	NA	NA	NA	NA	NA	NA	NA	NA	NA	NA	NA	NA	NA	NA	NA	NA	NA	NA	NA	NA	NA	NA	NA	NA	NA	NA	NA	NA	NA	NA	NA	NA	0	0	0	1	1
2002	5	Arkansas	24306	0.0803803	0.24	377	311	66	17	58	61	57	58	58	NA	NA	21	17	11	NA	2705927	1322688	1383239	100385	184507	182691	192675	159201	215875	100385	184507	182691	192675	159201	215875	NA	NA	NA	NA	NA	NA	NA	NA	NA	NA	NA	NA	NA	NA	NA	NA	NA	NA	NA	NA	NA	NA	NA	NA	NA	NA	NA	NA	NA	NA	NA	NA	NA	0	0	0	1	1
2002	6	California	34131	0.0693422	0.2	3228	2517	711	94	361	432	505	421	689	26	78	123	185	137	157	34871843	17373381	17498462	1308453	2628113	2789782	2618830	1861681	2153739	1308453	2628113	2789782	2618830	1861681	2153739	NA	NA	NA	NA	NA	NA	NA	NA	NA	NA	NA	NA	NA	NA	NA	NA	NA	NA	NA	NA	NA	NA	NA	NA	NA	NA	NA	NA	NA	NA	NA	NA	NA	0	1	1	1	1
2002	8	Colorado	34438	0.0600351	0.08	727	584	143	39	107	104	131	102	94	NA	18	27	45	18	26	4490406	2261741	2228665	169231	347029	362722	368206	267352	262637	169231	347029	362722	368206	267352	262637	NA	NA	NA	NA	NA	NA	NA	NA	NA	NA	NA	NA	NA	NA	NA	NA	NA	NA	NA	NA	NA	NA	NA	NA	NA	NA	NA	NA	NA	NA	NA	NA	NA	0	1	1	0	1
2002	9	Connecticut	44697	0.041757	0.19	260	206	54	NA	21	42	49	38	45	NA	NA	NA	18	NA	NA	3458749	1678249	1780500	120012	193966	254097	278428	210385	258922	120012	193966	254097	278428	210385	258922	NA	NA	NA	NA	NA	NA	NA	NA	NA	NA	NA	NA	NA	NA	NA	NA	NA	NA	NA	NA	NA	NA	NA	NA	NA	NA	NA	NA	NA	NA	NA	NA	NA	0	0	0	0.50137	1
2002	10	Delaware	37658	0.0460572	0.16	74	66	NA	NA	NA	14	14	15	NA	NA	NA	NA	NA	NA	NA	806169	391517	414652	29137	51981	58521	60483	46222	61296	29137	51981	58521	60483	46222	61296	NA	NA	NA	NA	NA	NA	NA	NA	NA	NA	NA	NA	NA	NA	NA	NA	NA	NA	NA	NA	NA	NA	NA	NA	NA	NA	NA	NA	NA	NA	NA	NA	NA	0	0	0	0	1
2002	11	District of Columbia	45147	0.0730838	0.09	31	23	NA	NA	NA	NA	NA	NA	NA	NA	NA	NA	NA	NA	NA	573158	270012	303146	18045	47402	48077	39705	31175	36811	18045	47402	48077	39705	31175	36811	NA	NA	NA	NA	NA	NA	NA	NA	NA	NA	NA	NA	NA	NA	NA	NA	NA	NA	NA	NA	NA	NA	NA	NA	NA	NA	NA	NA	NA	NA	NA	NA	NA	0	0	0	1	1
2002	12	Florida	30810	0.0502972	0.48	2338	1818	520	63	190	300	410	308	537	12	46	74	149	103	133	16689370	8147636	8541734	552234	1020402	1174946	1221368	958716	1620688	552234	1020402	1174946	1221368	958716	1620688	NA	NA	NA	NA	NA	NA	NA	NA	NA	NA	NA	NA	NA	NA	NA	NA	NA	NA	NA	NA	NA	NA	NA	NA	NA	NA	NA	NA	NA	NA	NA	NA	NA	0	0	0	1	1
2002	13	Georgia	30133	0.0519919	1.01	909	732	177	31	115	142	161	109	170	NA	21	37	43	39	27	8508256	4180322	4327934	318202	631986	685618	637419	469743	475754	318202	631986	685618	637419	469743	475754	NA	NA	NA	NA	NA	NA	NA	NA	NA	NA	NA	NA	NA	NA	NA	NA	NA	NA	NA	NA	NA	NA	NA	NA	NA	NA	NA	NA	NA	NA	NA	NA	NA	0	0	0	1	1
2002	15	Hawaii	31257	0.0474334	0.93	120	94	26	NA	11	21	27	14	15	NA	NA	NA	NA	NA	NA	1239613	623421	616192	43004	93635	90455	94534	78608	97484	43004	93635	90455	94534	78608	97484	NA	NA	NA	NA	NA	NA	NA	NA	NA	NA	NA	NA	NA	NA	NA	NA	NA	NA	NA	NA	NA	NA	NA	NA	NA	NA	NA	NA	NA	NA	NA	NA	NA	0	1	0	1	1
2002	16	Idaho	26233	0.0713296	0.15	202	176	26	15	31	23	43	21	42	NA	NA	NA	12	NA	NA	1340372	671686	668686	56383	96105	90579	98409	77442	93523	56383	96105	90579	98409	77442	93523	NA	NA	NA	NA	NA	NA	NA	NA	NA	NA	NA	NA	NA	NA	NA	NA	NA	NA	NA	NA	NA	NA	NA	NA	NA	NA	NA	NA	NA	NA	NA	NA	NA	0	0	0	1	1
2002	17	Illinois	34594	0.0687737	0.185	1145	927	218	43	158	190	200	135	190	NA	36	35	57	42	41	12525556	6137659	6387897	463262	879994	936268	943909	696530	837523	463262	879994	936268	943909	696530	837523	NA	NA	NA	NA	NA	NA	NA	NA	NA	NA	NA	NA	NA	NA	NA	NA	NA	NA	NA	NA	NA	NA	NA	NA	NA	NA	NA	NA	NA	NA	NA	NA	NA	0	0	0	1	1
2002	18	Indiana	28918	0.0602219	0.115	743	608	135	35	107	124	130	90	118	NA	23	18	34	28	29	6155967	3022625	3133342	231449	423269	439791	469524	356197	429125	231449	423269	439791	469524	356197	429125	NA	NA	NA	NA	NA	NA	NA	NA	NA	NA	NA	NA	NA	NA	NA	NA	NA	NA	NA	NA	NA	NA	NA	NA	NA	NA	NA	NA	NA	NA	NA	NA	NA	0	0	0	1	1
2002	19	Iowa	28772	0.0480372	0.19	314	250	64	13	55	46	45	39	51	NA	NA	16	14	12	NA	2934234	1442784	1491450	114275	194328	195334	223205	173395	237281	114275	194328	195334	223205	173395	237281	NA	NA	NA	NA	NA	NA	NA	NA	NA	NA	NA	NA	NA	NA	NA	NA	NA	NA	NA	NA	NA	NA	NA	NA	NA	NA	NA	NA	NA	NA	NA	NA	NA	0	0	0	0	1
2002	20	Kansas	29248	0.0458564	0.18	345	286	59	15	57	50	50	53	59	NA	10	NA	17	NA	12	2713535	1341637	1371898	109478	188531	185884	207332	154289	196377	109478	188531	185884	207332	154289	196377	NA	NA	NA	NA	NA	NA	NA	NA	NA	NA	NA	NA	NA	NA	NA	NA	NA	NA	NA	NA	NA	NA	NA	NA	NA	NA	NA	NA	NA	NA	NA	NA	NA	0	0	0	1	1
2002	21	Kentucky	26057	0.0578571	0.08	540	445	95	17	86	78	97	65	97	NA	15	26	27	16	10	4089875	2002652	2087223	146915	283442	298044	310309	246439	293717	146915	283442	298044	310309	246439	293717	NA	NA	NA	NA	NA	NA	NA	NA	NA	NA	NA	NA	NA	NA	NA	NA	NA	NA	NA	NA	NA	NA	NA	NA	NA	NA	NA	NA	NA	NA	NA	NA	NA	0	0	0	1	1
2002	22	Louisiana	26289	0.0633028	0.32	499	418	81	25	90	70	91	59	82	NA	14	19	17	11	18	4497267	2181743	2315524	180981	314158	304698	331729	251501	297116	180981	314158	304698	331729	251501	297116	NA	NA	NA	NA	NA	NA	NA	NA	NA	NA	NA	NA	NA	NA	NA	NA	NA	NA	NA	NA	NA	NA	NA	NA	NA	NA	NA	NA	NA	NA	NA	NA	NA	0	0	0	0	1
2002	23	Maine	29572	0.0498132	0.35	166	133	33	NA	23	31	25	19	31	NA	NA	11	NA	NA	NA	1295960	631734	664226	47747	70271	89045	106624	87381	106655	47747	70271	89045	106624	87381	106655	NA	NA	NA	NA	NA	NA	NA	NA	NA	NA	NA	NA	NA	NA	NA	NA	NA	NA	NA	NA	NA	NA	NA	NA	NA	NA	NA	NA	NA	NA	NA	NA	NA	0	1	1	1	1
2002	24	Maryland	38035	0.0472268	0.09	477	383	94	21	74	63	65	63	92	NA	12	16	27	15	16	5440389	2625192	2815197	192158	330797	408064	428150	324957	357130	192158	330797	408064	428150	324957	357130	NA	NA	NA	NA	NA	NA	NA	NA	NA	NA	NA	NA	NA	NA	NA	NA	NA	NA	NA	NA	NA	NA	NA	NA	NA	NA	NA	NA	NA	NA	NA	NA	NA	0	0	0	1	1
2002	25	Massachusetts	39540	0.051716	0.105	436	358	78	12	63	77	79	56	71	NA	11	14	23	13	14	6417206	3097770	3319436	220249	413600	489383	496810	376698	461735	220249	413600	489383	496810	376698	461735	NA	NA	NA	NA	NA	NA	NA	NA	NA	NA	NA	NA	NA	NA	NA	NA	NA	NA	NA	NA	NA	NA	NA	NA	NA	NA	NA	NA	NA	NA	NA	NA	NA	0	0	0	1	1
2002	26	Michigan	30602	0.0647383	0.2	1106	898	208	50	134	194	197	126	188	NA	30	40	60	33	34	10015710	4915539	5100171	373737	645719	721876	778210	594828	703663	373737	645719	721876	778210	594828	703663	NA	NA	NA	NA	NA	NA	NA	NA	NA	NA	NA	NA	NA	NA	NA	NA	NA	NA	NA	NA	NA	NA	NA	NA	NA	NA	NA	NA	NA	NA	NA	NA	NA	0	0	0	0	1
2002	27	Minnesota	33955	0.0539346	0.146	497	408	89	32	72	76	94	52	80	NA	16	13	24	15	16	5018935	2487730	2531205	194500	335569	372005	406286	290997	346082	194500	335569	372005	406286	290997	346082	NA	NA	NA	NA	NA	NA	NA	NA	NA	NA	NA	NA	NA	NA	NA	NA	NA	NA	NA	NA	NA	NA	NA	NA	NA	NA	NA	NA	NA	NA	NA	NA	NA	0	0	1	0	1
2002	28	Mississippi	23219	0.0712106	0.4268	343	288	55	20	45	58	72	36	52	NA	11	10	15	NA	NA	2858681	1383269	1475412	114741	201435	190285	202375	158321	194078	114741	201435	190285	202375	158321	194078	NA	NA	NA	NA	NA	NA	NA	NA	NA	NA	NA	NA	NA	NA	NA	NA	NA	NA	NA	NA	NA	NA	NA	NA	NA	NA	NA	NA	NA	NA	NA	NA	NA	0	0	1	0.50137	1
2002	29	Missouri	29168	0.0591716	0.06	693	578	115	34	82	98	140	91	131	NA	NA	23	42	20	20	5674825	2764349	2910476	213272	370691	394529	429658	327019	428443	213272	370691	394529	429658	327019	428443	NA	NA	NA	NA	NA	NA	NA	NA	NA	NA	NA	NA	NA	NA	NA	NA	NA	NA	NA	NA	NA	NA	NA	NA	NA	NA	NA	NA	NA	NA	NA	NA	NA	0	0	0	1	1
2002	30	Montana	24554	0.0629496	0.1365	184	150	34	11	28	23	30	24	33	NA	NA	NA	NA	NA	NA	911667	454955	456712	37541	57732	55983	74152	61411	75233	37541	57732	55983	74152	61411	75233	NA	NA	NA	NA	NA	NA	NA	NA	NA	NA	NA	NA	NA	NA	NA	NA	NA	NA	NA	NA	NA	NA	NA	NA	NA	NA	NA	NA	NA	NA	NA	NA	NA	0	0	0	0	1
2002	31	Nebraska	30599	0.0456009	0.23	201	167	34	11	28	27	39	27	34	NA	NA	11	11	NA	NA	1728292	853489	874803	70086	119274	117980	130810	98831	128608	70086	119274	117980	130810	98831	128608	NA	NA	NA	NA	NA	NA	NA	NA	NA	NA	NA	NA	NA	NA	NA	NA	NA	NA	NA	NA	NA	NA	NA	NA	NA	NA	NA	NA	NA	NA	NA	NA	NA	0	0	1	1	1
2002	32	Nevada	32130	0.0555033	0.09	423	333	90	NA	45	58	62	72	86	NA	13	NA	26	21	18	2173791	1104027	1069764	71215	153724	177615	167127	132716	162362	71215	153724	177615	167127	132716	162362	NA	NA	NA	NA	NA	NA	NA	NA	NA	NA	NA	NA	NA	NA	NA	NA	NA	NA	NA	NA	NA	NA	NA	NA	NA	NA	NA	NA	NA	NA	NA	NA	NA	0	1	1	0	1
2002	33	New Hampshire	36974	0.0500575	0.3	132	109	23	NA	16	20	23	18	22	NA	NA	NA	NA	NA	NA	1269089	625409	643680	46445	71052	94978	109791	81960	89083	46445	71052	94978	109791	81960	89083	NA	NA	NA	NA	NA	NA	NA	NA	NA	NA	NA	NA	NA	NA	NA	NA	NA	NA	NA	NA	NA	NA	NA	NA	NA	NA	NA	NA	NA	NA	NA	NA	NA	0	0	0	1	1
2002	34	New Jersey	40474	0.0655738	0.12	553	442	111	16	67	67	89	91	110	NA	19	14	29	24	25	8552643	4153842	4398801	281970	517942	656301	676091	498836	615898	281970	517942	656301	676091	498836	615898	NA	NA	NA	NA	NA	NA	NA	NA	NA	NA	NA	NA	NA	NA	NA	NA	NA	NA	NA	NA	NA	NA	NA	NA	NA	NA	NA	NA	NA	NA	NA	NA	NA	0	0	0	0	1
2002	35	New Mexico	25255	0.0564217	0.41	349	286	63	19	49	58	60	47	52	NA	NA	10	22	10	NA	1855309	913453	941856	76775	124920	122171	137130	108504	134269	76775	124920	122171	137130	108504	134269	NA	NA	NA	NA	NA	NA	NA	NA	NA	NA	NA	NA	NA	NA	NA	NA	NA	NA	NA	NA	NA	NA	NA	NA	NA	NA	NA	NA	NA	NA	NA	NA	NA	0	0	0	1	1
2002	36	New York	37088	0.0653077	0.125	1228	989	239	54	171	203	208	149	197	13	43	38	54	35	53	19137800	9234873	9902927	673732	1272329	1435091	1428161	1088022	1358977	673732	1272329	1435091	1428161	1088022	1358977	NA	NA	NA	NA	NA	NA	NA	NA	NA	NA	NA	NA	NA	NA	NA	NA	NA	NA	NA	NA	NA	NA	NA	NA	NA	NA	NA	NA	NA	NA	NA	NA	NA	0	0	1	0	1
2002	37	North Carolina	27852	0.0758684	0.53177	986	791	195	24	118	164	157	108	215	NA	11	43	65	38	31	8326201	4076022	4250179	295252	594250	638518	618733	485768	571095	295252	594250	638518	618733	485768	571095	NA	NA	NA	NA	NA	NA	NA	NA	NA	NA	NA	NA	NA	NA	NA	NA	NA	NA	NA	NA	NA	NA	NA	NA	NA	NA	NA	NA	NA	NA	NA	NA	NA	0	0	1	1	1
2002	38	North Dakota	27218	0.050447	0.16	91	77	14	NA	11	12	21	10	17	NA	NA	NA	NA	NA	NA	638168	319151	319017	28137	47619	40275	49880	37760	52052	28137	47619	40275	49880	37760	52052	NA	NA	NA	NA	NA	NA	NA	NA	NA	NA	NA	NA	NA	NA	NA	NA	NA	NA	NA	NA	NA	NA	NA	NA	NA	NA	NA	NA	NA	NA	NA	NA	NA	0	0	0	0	1
2002	39	Ohio	29693	0.0676444	0.18	1287	1030	257	41	171	174	229	141	261	NA	27	44	79	49	46	11407889	5548504	5859385	415939	730679	794017	879595	673860	842262	415939	730679	794017	879595	673860	842262	NA	NA	NA	NA	NA	NA	NA	NA	NA	NA	NA	NA	NA	NA	NA	NA	NA	NA	NA	NA	NA	NA	NA	NA	NA	NA	NA	NA	NA	NA	NA	NA	NA	0	0	1	0	1
2002	40	Oklahoma	26023	0.0507505	0.397	501	397	104	26	75	71	76	55	87	NA	16	21	34	18	13	3489080	1720000	1769080	138359	250823	235175	257547	201392	263512	138359	250823	235175	257547	201392	263512	NA	NA	NA	NA	NA	NA	NA	NA	NA	NA	NA	NA	NA	NA	NA	NA	NA	NA	NA	NA	NA	NA	NA	NA	NA	NA	NA	NA	NA	NA	NA	NA	NA	0	0	0	1	1
2002	41	Oregon	28749	0.0877817	0.082	518	433	85	16	66	70	101	65	113	NA	NA	10	29	19	13	3513424	1742298	1771126	127326	243898	251915	270996	225256	263419	127326	243898	251915	270996	225256	263419	NA	NA	NA	NA	NA	NA	NA	NA	NA	NA	NA	NA	NA	NA	NA	NA	NA	NA	NA	NA	NA	NA	NA	NA	NA	NA	NA	NA	NA	NA	NA	NA	NA	0	1	1	1	1
2002	42	Pennsylvania	32133	0.0615009	0.0787	1341	1106	235	61	173	211	267	162	220	12	32	40	61	49	40	12331031	5967199	6363832	444023	740029	841886	958841	744399	1019865	444023	740029	841886	958841	744399	1019865	NA	NA	NA	NA	NA	NA	NA	NA	NA	NA	NA	NA	NA	NA	NA	NA	NA	NA	NA	NA	NA	NA	NA	NA	NA	NA	NA	NA	NA	NA	NA	NA	NA	0	0	0	0	1
2002	44	Rhode Island	32807	0.0544366	0.0952	86	66	20	NA	11	14	14	13	NA	NA	NA	NA	NA	NA	NA	1065995	512905	553090	39425	69410	75637	81533	62020	79132	39425	69410	75637	81533	62020	79132	NA	NA	NA	NA	NA	NA	NA	NA	NA	NA	NA	NA	NA	NA	NA	NA	NA	NA	NA	NA	NA	NA	NA	NA	NA	NA	NA	NA	NA	NA	NA	NA	NA	0	0	0	1	1
2002	45	South Carolina	26182	0.0549451	0.768	440	365	75	11	60	71	87	56	77	NA	NA	16	20	13	17	4107795	1996726	2111069	153637	282444	290866	300018	246148	290666	153637	282444	290866	300018	246148	290666	NA	NA	NA	NA	NA	NA	NA	NA	NA	NA	NA	NA	NA	NA	NA	NA	NA	NA	NA	NA	NA	NA	NA	NA	NA	NA	NA	NA	NA	NA	NA	NA	NA	0	0	0	0	1
2002	46	South Dakota	27572	0.0420819	0.2698	94	76	18	NA	14	13	12	NA	20	NA	NA	NA	NA	NA	NA	760020	377692	382328	32209	51368	49235	58117	43622	60412	32209	51368	49235	58117	43622	60412	NA	NA	NA	NA	NA	NA	NA	NA	NA	NA	NA	NA	NA	NA	NA	NA	NA	NA	NA	NA	NA	NA	NA	NA	NA	NA	NA	NA	NA	NA	NA	NA	NA	0	0	0	0.50137	1
2002	47	Tennessee	28113	0.0663069	0.1258	778	612	166	30	95	118	129	88	151	NA	16	45	45	31	24	5795918	2824045	2971873	202146	396481	423495	432815	351570	413524	202146	396481	423495	432815	351570	413524	NA	NA	NA	NA	NA	NA	NA	NA	NA	NA	NA	NA	NA	NA	NA	NA	NA	NA	NA	NA	NA	NA	NA	NA	NA	NA	NA	NA	NA	NA	NA	NA	NA	0	0	0	0	1
2002	48	Texas	29524	0.0607667	0.19047	2311	1806	505	125	308	347	378	261	367	24	58	108	149	90	69	21690325	10775672	10914653	872355	1664133	1655425	1607540	1134049	1260283	872355	1664133	1655425	1607540	1134049	1260283	NA	NA	NA	NA	NA	NA	NA	NA	NA	NA	NA	NA	NA	NA	NA	NA	NA	NA	NA	NA	NA	NA	NA	NA	NA	NA	NA	NA	NA	NA	NA	NA	NA	0	0	0	1	1
2002	49	Utah	25190	0.0642857	0.355	340	263	77	23	66	51	54	34	32	NA	NA	15	23	13	12	2324815	1165962	1158853	106582	215691	157791	147876	103404	120343	106582	215691	157791	147876	103404	120343	NA	NA	NA	NA	NA	NA	NA	NA	NA	NA	NA	NA	NA	NA	NA	NA	NA	NA	NA	NA	NA	NA	NA	NA	NA	NA	NA	NA	NA	NA	NA	NA	NA	0	0	0	1	1
2002	50	Vermont	31217	0.042698	0.265	92	77	15	NA	14	NA	20	12	22	NA	NA	NA	NA	NA	NA	615442	302483	312959	24850	36484	41924	51200	41913	46198	24850	36484	41924	51200	41913	46198	NA	NA	NA	NA	NA	NA	NA	NA	NA	NA	NA	NA	NA	NA	NA	NA	NA	NA	NA	NA	NA	NA	NA	NA	NA	NA	NA	NA	NA	NA	NA	NA	NA	0	0	0	1	1
2002	51	Virginia	34498	0.0416204	0.2565	799	624	175	27	100	101	122	96	171	NA	17	40	49	28	34	7286873	3573178	3713695	261221	503161	562176	572272	441575	480806	261221	503161	562176	572272	441575	480806	NA	NA	NA	NA	NA	NA	NA	NA	NA	NA	NA	NA	NA	NA	NA	NA	NA	NA	NA	NA	NA	NA	NA	NA	NA	NA	NA	NA	NA	NA	NA	NA	NA	0	0	0	1	1
2002	53	Washington	33212	0.0713514	0.26	811	642	169	30	97	106	149	100	154	NA	13	27	52	30	37	6052349	3015607	3036742	224878	422177	461083	486395	372726	405967	224878	422177	461083	486395	372726	405967	NA	NA	NA	NA	NA	NA	NA	NA	NA	NA	NA	NA	NA	NA	NA	NA	NA	NA	NA	NA	NA	NA	NA	NA	NA	NA	NA	NA	NA	NA	NA	NA	NA	0	1	0	1	1
2002	54	West Virginia	24517	0.0629032	0.177	276	235	41	17	43	35	52	31	57	NA	NA	11	10	NA	NA	1805414	881573	923841	62523	116648	118377	137818	122585	157922	62523	116648	118377	137818	122585	157922	NA	NA	NA	NA	NA	NA	NA	NA	NA	NA	NA	NA	NA	NA	NA	NA	NA	NA	NA	NA	NA	NA	NA	NA	NA	NA	NA	NA	NA	NA	NA	NA	NA	0	0	0	0	1
2002	55	Wisconsin	31425	0.0654657	0.0645	627	512	115	37	93	88	111	79	99	NA	14	22	33	20	19	5445162	2693465	2751697	213333	356364	391889	435253	323545	401795	213333	356364	391889	435253	323545	401795	NA	NA	NA	NA	NA	NA	NA	NA	NA	NA	NA	NA	NA	NA	NA	NA	NA	NA	NA	NA	NA	NA	NA	NA	NA	NA	NA	NA	NA	NA	NA	NA	NA	0	0	0	0	1
2002	56	Wyoming	31854	0.0530557	0.02	105	87	18	NA	27	13	14	NA	21	NA	NA	NA	NA	NA	NA	500017	252232	247785	21318	34558	31992	41904	33313	37098	21318	34558	31992	41904	33313	37098	NA	NA	NA	NA	NA	NA	NA	NA	NA	NA	NA	NA	NA	NA	NA	NA	NA	NA	NA	NA	NA	NA	NA	NA	NA	NA	NA	NA	NA	NA	NA	NA	NA	0	0	0	0.50137	1
2003	1	Alabama	26673	0.0566974	1.05	521	425	96	17	80	73	84	74	94	NA	NA	12	30	19	24	4503491	2179422	2324069	164178	301410	302427	331349	271462	337752	164178	301410	302427	331349	271462	337752	0.043155	0.063662	0.124672	0.025967	0.040808	NA	NA	NA	NA	0.015548	0.059732	0.062325	0.000914	0.008851	NA	NA	NA	NA	NA	NA	NA	NA	NA	0.083512	0.127535	0.23788	0.050275	0.078475	3693162	380805	499453	2812905	3312357	0	0	0	1	1
2003	2	Alaska	35996	0.0879854	1.07	124	99	25	15	23	13	15	17	13	NA	NA	NA	NA	NA	NA	648414	335380	313034	28562	47130	47991	57861	44220	30845	28562	47130	47991	57861	44220	30845	0.097837	0.110781	0.239907	0.071362	0.095775	NA	NA	NA	NA	0.026827	0.077736	0.08425	0.001625	0.012026	NA	NA	NA	NA	NA	NA	NA	NA	NA	0.166467	0.18873	0.389026	0.124566	0.162878	500651	69400	62791	368460	431251	0	1	0	1	1
2003	4	Arizona	28393	0.0643836	0.16	840	668	172	32	129	132	121	95	150	NA	17	32	50	28	36	5510364	2746287	2764077	202553	410756	394433	384708	299770	431457	202553	410756	394433	384708	299770	431457	0.056773	0.077371	0.15178	0.036657	0.054238	NA	NA	NA	NA	0.017323	0.064179	0.060101	0.001364	0.009055	NA	NA	NA	NA	NA	NA	NA	NA	NA	0.104809	0.169646	0.275435	0.06464	0.096826	4417269	485521	602265	3329482	3931748	0	0	0	1	1
2003	5	Arkansas	25595	0.053816	0.24	374	302	72	11	54	49	59	53	76	NA	NA	15	25	NA	17	2724816	1333293	1391523	100512	187269	180214	194616	162691	220308	100512	187269	180214	194616	162691	220308	0.056341	0.07967	0.164807	0.033891	0.053628	NA	NA	NA	NA	0.017157	0.06671	0.071089	0.000991	0.009155	NA	NA	NA	NA	NA	NA	NA	NA	NA	0.102219	0.157567	0.288856	0.06151	0.095782	2222351	232986	302029	1687337	1989365	0	0	0	1	1
2003	6	California	35272	0.0715089	0.2	3397	2662	735	110	402	478	556	450	658	21	84	144	164	159	157	35253159	17543650	17709509	1327978	2642875	2753591	2661052	1929102	2212454	1327978	2642875	2753591	2661052	1929102	2212454	0.065032	0.076595	0.160916	0.045736	0.063595	NA	NA	NA	NA	0.017908	0.058786	0.062674	0.001437	0.01005	NA	NA	NA	NA	NA	NA	NA	NA	NA	0.113282	0.141067	0.282887	0.078068	0.109821	28452737	3140739	3919577	21392421	25311998	0	1	1	1	1
2003	8	Colorado	34856	0.0608398	0.08	728	571	157	19	91	112	152	95	99	NA	19	22	46	34	28	4528732	2275518	2253214	170187	342910	355837	368312	278867	272463	170187	342910	355837	368312	278867	272463	0.084905	0.098228	0.216673	0.060119	0.083359	NA	NA	NA	NA	0.023111	0.075936	0.081015	0.001986	0.012336	NA	NA	NA	NA	NA	NA	NA	NA	NA	0.150833	0.195456	0.365715	0.107298	0.14566	3678528	385648	493921	2798960	3292880	0	1	1	0	1
2003	9	Connecticut	44997	0.0641304	0.19	272	206	66	NA	28	30	62	41	41	NA	NA	15	20	13	11	3484336	1690868	1793468	122271	197998	247686	281449	214168	265547	122271	197998	247686	281449	214168	265547	0.069415	0.092197	0.236209	0.042218	0.066783	NA	NA	NA	NA	0.020286	0.083099	0.082243	0.00134	0.009386	NA	NA	NA	NA	NA	NA	NA	NA	NA	0.117757	0.175776	0.388189	0.070859	0.111055	2854040	295157	323120	2235763	2558884	0	0	0	1	1
2003	10	Delaware	38065	0.0484104	0.16	94	69	25	NA	NA	NA	21	16	12	NA	NA	NA	10	NA	NA	818003	397201	420802	29550	53465	57334	61602	47765	63357	29550	53465	57334	61602	47765	63357	0.068882	0.094062	0.22055	0.03956	0.066103	NA	NA	NA	NA	0.018856	0.079415	0.072098	0.001161	0.009244	NA	NA	NA	NA	NA	NA	NA	NA	NA	0.116512	0.181989	0.332364	0.070945	0.109293	668924	66477	88388	514059	602447	0	0	0	0	1
2003	11	District of Columbia	46011	0.0700758	0.09	36	31	NA	NA	NA	NA	NA	NA	NA	NA	NA	NA	NA	NA	NA	568502	267895	300607	17775	47208	47075	39289	31673	36901	17775	47208	47075	39289	31673	36901	0.096037	0.074326	0.241396	0.069323	0.097631	NA	NA	NA	NA	0.019611	0.068901	0.081651	0.001692	0.013487	NA	NA	NA	NA	NA	NA	NA	NA	NA	0.150872	0.148342	0.376138	0.106759	0.15107	479754	33192	73655	372907	446562	0	0	0	1	1
2003	12	Florida	31785	0.0546485	0.48	2297	1800	497	38	231	294	380	295	556	20	37	82	141	106	111	17004085	8306512	8697573	566201	1051464	1164498	1254749	993055	1660060	566201	1051464	1164498	1254749	993055	1660060	0.065757	0.085194	0.176802	0.047513	0.063683	NA	NA	NA	NA	0.015787	0.067541	0.064396	0.001167	0.007949	NA	NA	NA	NA	NA	NA	NA	NA	NA	0.11358	0.161342	0.298324	0.081349	0.108496	13988898	1346297	1576278	11066322	12642600	0	0	0	1	1
2003	13	Georgia	30896	0.0473649	1.01	972	797	175	46	126	138	168	130	184	NA	20	31	36	46	37	8622793	4227841	4394952	321904	625812	678784	649816	483980	494908	321904	625812	678784	649816	483980	494908	0.049263	0.068659	0.130115	0.031782	0.046903	NA	NA	NA	NA	0.016068	0.059333	0.047582	0.001259	0.008213	NA	NA	NA	NA	NA	NA	NA	NA	NA	0.096119	0.142048	0.238536	0.063636	0.090526	6896803	748467	945489	5202846	6148335	0	0	0	1	1
2003	15	Hawaii	32467	0.0398649	0.93	131	98	33	NA	15	19	19	15	23	NA	NA	NA	NA	10	NA	1251154	627401	623753	43248	94337	87793	94452	82036	99715	43248	94337	87793	94452	82036	99715	0.069482	0.102273	0.169993	0.04901	0.065672	NA	NA	NA	NA	0.019797	0.070172	0.089015	0.000719	0.011124	NA	NA	NA	NA	NA	NA	NA	NA	NA	0.115605	0.180861	0.302008	0.077044	0.108022	987872	103803	122789	761280	884069	0	1	0	1	1
2003	16	Idaho	26728	0.0629866	0.15	217	185	32	13	31	35	33	34	37	NA	NA	NA	11	NA	NA	1363380	683503	679877	56129	98965	90409	99045	80728	97086	56129	98965	90409	99045	80728	97086	0.050865	0.079185	0.124741	0.031031	0.047104	NA	NA	NA	NA	0.019264	0.06364	0.054264	0.001324	0.010101	NA	NA	NA	NA	NA	NA	NA	NA	NA	0.092626	0.146283	0.243653	0.052747	0.085483	1087205	128028	164566	794611	959177	0	0	0	1	1
2003	17	Illinois	35212	0.0731113	0.185	1011	833	178	36	135	160	191	138	166	NA	31	30	50	34	25	12556006	6153147	6402859	463364	881175	919778	948796	713568	853736	463364	881175	919778	948796	713568	853736	0.056036	0.07609	0.174317	0.032348	0.053674	NA	NA	NA	NA	0.017552	0.062369	0.068658	0.001266	0.009713	NA	NA	NA	NA	NA	NA	NA	NA	NA	0.09987	0.144562	0.296121	0.058985	0.094606	10289341	1082396	1380990	7825956	9206946	0	0	0	1	1
2003	18	Indiana	29521	0.05613	0.115	736	603	133	24	95	142	139	96	105	NA	18	29	41	28	12	6196638	3044272	3152366	232285	427167	433792	472154	365746	439397	232285	427167	433792	472154	365746	439397	0.061244	0.073669	0.17192	0.039114	0.059752	NA	NA	NA	NA	0.017092	0.054761	0.075355	0.001268	0.010385	NA	NA	NA	NA	NA	NA	NA	NA	NA	0.103268	0.139502	0.2844	0.064789	0.098914	5034811	541577	704733	3788500	4493234	0	0	0	1	1
2003	19	Iowa	29383	0.0435502	0.19	352	292	60	17	46	44	70	51	58	NA	NA	12	14	15	11	2941999	1448092	1493907	113166	197465	191149	222853	178850	240650	113166	197465	191149	222853	178850	240650	0.049026	0.071008	0.131444	0.030436	0.046565	NA	NA	NA	NA	0.016211	0.053682	0.071458	0.001062	0.010542	NA	NA	NA	NA	NA	NA	NA	NA	NA	0.093161	0.133929	0.258775	0.056274	0.088601	2444771	246347	351217	1847207	2198424	0	0	0	0.50137	1
2003	20	Kansas	30074	0.0501869	0.18	347	271	76	13	46	46	60	35	68	NA	NA	10	29	20	NA	2723004	1345589	1377415	108598	189103	181442	207390	159405	199817	108598	189103	181442	207390	159405	199817	0.049089	0.073894	0.139181	0.027944	0.046041	NA	NA	NA	NA	0.017048	0.051272	0.076829	0.001083	0.011119	NA	NA	NA	NA	NA	NA	NA	NA	NA	0.090795	0.132367	0.254418	0.052901	0.085679	2205753	241178	319425	1645149	1964575	0	0	0	1	1
2003	21	Kentucky	26687	0.0721049	0.08	567	471	96	14	91	87	94	79	102	NA	14	20	22	18	16	4117170	2014862	2102308	146278	282186	293135	313160	253171	301235	146278	282186	293135	313160	253171	301235	0.0562	0.081571	0.141548	0.038175	0.053489	NA	NA	NA	NA	0.01665	0.069493	0.062944	0.001165	0.008347	NA	NA	NA	NA	NA	NA	NA	NA	NA	0.102961	0.163226	0.262076	0.067751	0.096534	3388199	327727	454574	2605898	3060472	0	0	0	1	1
2003	22	Louisiana	27022	0.0631111	0.32	461	362	99	22	74	60	78	51	76	10	14	22	28	14	10	4521042	2193889	2327153	178305	319207	298235	333366	260281	303853	178305	319207	298235	333366	260281	303853	0.05766	0.069216	0.170381	0.033271	0.056206	NA	NA	NA	NA	0.017571	0.056358	0.079103	0.000922	0.011029	NA	NA	NA	NA	NA	NA	NA	NA	NA	0.098189	0.130157	0.27517	0.057805	0.094157	3612933	406965	537725	2668243	3205968	0	0	0	0.252055	1
2003	23	Maine	30805	0.0545922	0.35	137	108	29	NA	12	19	17	20	31	NA	NA	NA	NA	NA	NA	1306513	637833	668680	48431	72108	87135	107281	90193	109631	48431	72108	87135	107281	90193	109631	0.079466	0.105597	0.232175	0.05334	0.076621	NA	NA	NA	NA	0.022021	0.083056	0.10352	0.001254	0.011096	NA	NA	NA	NA	NA	NA	NA	NA	NA	0.12341	0.187569	0.373413	0.077963	0.116434	1108932	108861	130511	869560	1000071	0	1	1	1	1
2003	24	Maryland	39394	0.0455824	0.09	491	390	101	19	65	73	78	62	88	NA	11	15	16	34	19	5496269	2652422	2843847	196232	339427	398940	433814	332248	367920	196232	339427	398940	433814	332248	367920	0.05725	0.078684	0.19434	0.032664	0.0547	NA	NA	NA	NA	0.018575	0.066743	0.071553	0.001289	0.009776	NA	NA	NA	NA	NA	NA	NA	NA	NA	0.10541	0.147458	0.303073	0.068399	0.100403	4479795	476696	536352	3466746	4003098	0	0	0	1	1
2003	25	Massachusetts	40267	0.0624071	0.105	433	330	103	17	50	64	95	44	57	NA	11	17	27	25	17	6422565	3101748	3320817	224528	416471	472949	500616	384648	470213	224528	416471	472949	500616	384648	470213	0.077998	0.105302	0.245414	0.047945	0.075152	NA	NA	NA	NA	0.020572	0.077447	0.081665	0.001578	0.010785	NA	NA	NA	NA	NA	NA	NA	NA	NA	0.154455	0.201511	0.381879	0.112412	0.14956	5382215	508325	672543	4201348	4873891	0	0	0	1	1
2003	26	Michigan	31279	0.0757109	0.2	1029	825	204	43	151	171	169	125	158	NA	21	51	53	46	24	10041152	4930631	5110521	376689	649334	705228	780349	608660	721374	376689	649334	705228	780349	608660	721374	0.072014	0.092345	0.184877	0.049524	0.069547	NA	NA	NA	NA	0.020582	0.067834	0.076569	0.001363	0.011241	NA	NA	NA	NA	NA	NA	NA	NA	NA	0.126121	0.17032	0.323818	0.085498	0.120751	8285920	895753	1091376	6298792	7390167	0	0	0	0.252055	1
2003	27	Minnesota	35293	0.0587156	0.146	497	405	92	33	74	85	85	47	74	NA	NA	25	25	19	11	5053572	2506573	2546999	194613	343425	362041	409806	301136	355343	194613	343425	362041	409806	301136	355343	0.063722	0.089218	0.174902	0.03995	0.06067	NA	NA	NA	NA	0.020568	0.068649	0.071466	0.001477	0.011286	NA	NA	NA	NA	NA	NA	NA	NA	NA	0.11398	0.17302	0.303352	0.071283	0.106911	4173917	446545	572795	3154577	3727372	0	0	1	0	1
2003	28	Mississippi	24064	0.0636364	0.4268	336	258	78	12	51	41	48	40	65	NA	13	19	20	10	15	2868312	1388701	1479611	113019	202075	187689	204083	162363	198195	113019	202075	187689	204083	162363	198195	0.046422	0.060446	0.129855	0.027446	0.04466	NA	NA	NA	NA	0.014326	0.045486	0.053306	0.000893	0.008979	NA	NA	NA	NA	NA	NA	NA	NA	NA	0.079806	0.110088	0.220615	0.04678	0.075991	2309589	257508	347410	1704672	2052082	0	0	1	1	1
2003	29	Missouri	30085	0.0529132	0.06	679	536	143	24	88	84	128	87	121	NA	14	24	52	26	21	5709403	2782847	2926556	213877	376046	385057	435234	335749	437364	213877	376046	385057	435234	335749	437364	0.067648	0.074293	0.185535	0.04591	0.066865	NA	NA	NA	NA	0.020241	0.071002	0.072608	0.001367	0.010605	NA	NA	NA	NA	NA	NA	NA	NA	NA	0.119125	0.161483	0.314762	0.078729	0.114153	4670187	491394	628542	3550250	4178792	0	0	0	1	1
2003	30	Montana	26125	0.0573013	0.1365	180	147	33	10	24	27	31	20	34	NA	NA	NA	10	NA	NA	919630	459514	460116	37575	59627	55044	73347	64033	77586	37575	59627	55044	73347	64033	77586	0.091723	0.120712	0.206639	0.067083	0.088262	NA	NA	NA	NA	0.025474	0.090805	0.101967	0.001216	0.013174	NA	NA	NA	NA	NA	NA	NA	NA	NA	0.138346	0.210749	0.351514	0.090021	0.129698	763745	81697	103338	578710	682047	0	0	0	0.712329	1
2003	31	Nebraska	32348	0.0472313	0.23	176	151	25	13	26	36	25	14	34	NA	NA	NA	NA	NA	NA	1738643	859281	879362	69396	121364	115740	131606	102374	130335	69396	121364	115740	131606	102374	130335	0.059707	0.091303	0.156064	0.03656	0.055896	NA	NA	NA	NA	0.017633	0.066346	0.059926	0.001122	0.009528	NA	NA	NA	NA	NA	NA	NA	NA	NA	0.103944	0.164229	0.271688	0.062889	0.096668	1415467	152465	204600	1058402	1263002	0	0	1	1	1
2003	32	Nevada	33121	0.0636075	0.09	434	349	85	16	51	57	69	54	98	NA	11	13	17	19	19	2248850	1140715	1108135	74088	158955	178985	173206	138326	171608	74088	158955	178985	173206	138326	171608	0.076188	0.095757	0.182867	0.056828	0.073918	NA	NA	NA	NA	0.020163	0.084232	0.06078	0.001509	0.008877	NA	NA	NA	NA	NA	NA	NA	NA	NA	0.12005	0.196742	0.290153	0.083078	0.111164	1780060	184670	215631	1379759	1595390	0	1	1	0.271233	1
2003	33	New Hampshire	37371	0.04411	0.3	158	127	31	NA	19	22	25	26	29	NA	NA	10	NA	NA	NA	1279840	631327	648513	47272	72530	92583	111084	84719	92106	47272	72530	92583	111084	84719	92106	0.102335	0.117852	0.27308	0.073608	0.100488	NA	NA	NA	NA	0.025782	0.08815	0.111396	0.001592	0.012998	NA	NA	NA	NA	NA	NA	NA	NA	NA	0.163009	0.205242	0.446083	0.113104	0.157981	1073652	113457	129505	830689	960194	0	0	0	1	1
2003	34	New Jersey	41198	0.059754	0.12	588	471	117	14	68	89	110	78	110	NA	12	21	28	22	29	8601402	4179438	4421964	287520	523395	640141	685683	506779	628658	287520	523395	640141	685683	506779	628658	0.050506	0.073316	0.178881	0.029299	0.047927	NA	NA	NA	NA	0.015656	0.06624	0.059723	0.001156	0.007462	NA	NA	NA	NA	NA	NA	NA	NA	NA	0.086445	0.140301	0.293961	0.049959	0.080359	7096943	719658	791085	5586200	6377285	0	0	0	0	1
2003	35	New Mexico	26097	0.0606299	0.41	343	289	54	18	57	58	46	38	63	NA	NA	10	17	NA	NA	1877574	925271	952303	76985	130012	119813	138390	112674	138745	76985	130012	119813	138390	112674	138745	0.073705	0.103467	0.189767	0.047416	0.069786	NA	NA	NA	NA	0.023476	0.082554	0.104922	0.001428	0.012221	NA	NA	NA	NA	NA	NA	NA	NA	NA	0.123015	0.190314	0.338012	0.072406	0.114139	1510230	176611	210636	1122984	1333619	0	0	0	1	1
2003	36	New York	37576	0.0633301	0.125	1169	928	241	48	143	157	181	173	223	NA	36	46	43	51	55	19175939	9258129	9917810	679604	1289457	1398535	1440693	1109932	1382736	679604	1289457	1398535	1440693	1109932	1382736	0.07335	0.087551	0.2144	0.048169	0.071798	NA	NA	NA	NA	0.018831	0.068483	0.08016	0.001177	0.010721	NA	NA	NA	NA	NA	NA	NA	NA	NA	0.122218	0.159821	0.335951	0.082012	0.118118	15915765	1562426	2036478	12316861	14353339	0	0	1	0.50137	1
2003	37	North Carolina	28715	0.0791168	0.53177	955	760	195	40	129	139	163	122	161	NA	23	35	67	36	30	8422501	4108600	4313901	297573	575301	631985	629394	501120	591173	297573	575301	631985	629394	501120	591173	0.058946	0.084415	0.172157	0.036594	0.056057	NA	NA	NA	NA	0.018098	0.078134	0.068075	0.001055	0.008863	NA	NA	NA	NA	NA	NA	NA	NA	NA	0.098266	0.169718	0.266983	0.060515	0.090167	6765963	685632	875677	5204654	6080331	0	0	1	1	1
2003	38	North Dakota	29678	0.0568562	0.16	81	66	15	NA	15	10	18	NA	10	NA	NA	NA	NA	NA	NA	638817	319921	318896	27670	49075	39381	49314	39447	52535	27670	49075	39381	49314	39447	52535	0.053462	0.075777	0.153455	0.029425	0.050917	NA	NA	NA	NA	0.019653	0.06959	0.084486	0.000925	0.012115	NA	NA	NA	NA	NA	NA	NA	NA	NA	0.098057	0.161848	0.288019	0.049459	0.090788	526357	54387	82312	389658	471970	0	0	0	0.416438	1
2003	39	Ohio	30509	0.0703839	0.18	1074	885	189	37	140	176	189	141	191	NA	26	44	49	37	28	11434788	5566253	5868535	418017	738112	775375	880529	691544	858678	418017	738112	775375	880529	691544	858678	0.064938	0.087426	0.182232	0.041688	0.062293	NA	NA	NA	NA	0.018599	0.066158	0.073043	0.001167	0.01	NA	NA	NA	NA	NA	NA	NA	NA	NA	0.109071	0.153261	0.303353	0.069599	0.103872	9401472	987986	1231294	7182193	8413487	0	0	1	0.50411	1
2003	40	Oklahoma	27198	0.0532633	0.397	476	398	78	25	59	79	97	55	74	NA	11	10	23	10	16	3504892	1727169	1777723	135775	252583	230284	258947	206668	268844	135775	252583	230284	258947	206668	268844	0.055799	0.081258	0.155086	0.033051	0.052769	NA	NA	NA	NA	0.017932	0.063342	0.066686	0.001037	0.01013	NA	NA	NA	NA	NA	NA	NA	NA	NA	0.095034	0.153422	0.254671	0.055984	0.088083	2834700	302673	411137	2120890	2532027	0	0	0	1	1
2003	41	Oregon	29526	0.0898742	0.082	592	480	112	13	72	69	97	94	135	NA	10	15	42	21	21	3547376	1758571	1788805	127266	246409	250403	269188	233962	271917	127266	246409	250403	269188	233962	271917	0.088816	0.093118	0.221709	0.06573	0.08833	NA	NA	NA	NA	0.019496	0.069408	0.075348	0.001439	0.010278	NA	NA	NA	NA	NA	NA	NA	NA	NA	0.137803	0.173815	0.364412	0.094699	0.133778	2943971	297076	385140	2261755	2646895	0	1	1	1	1
2003	42	Pennsylvania	33170	0.0580186	0.0787	1340	1095	245	58	166	184	247	175	252	14	22	41	74	56	33	12374658	5996764	6377894	449050	755559	822848	960690	764122	1035480	449050	755559	822848	960690	764122	1035480	0.056419	0.081782	0.176562	0.033748	0.053609	NA	NA	NA	NA	0.017201	0.06653	0.075078	0.001021	0.009396	NA	NA	NA	NA	NA	NA	NA	NA	NA	0.098811	0.15237	0.299531	0.059498	0.092883	10327498	1028108	1290045	8009346	9299391	0	0	0	0.252055	1
2003	44	Rhode Island	34301	0.061614	0.0952	84	69	15	NA	NA	13	26	10	11	NA	NA	NA	NA	NA	NA	1071342	515752	555590	39861	70454	73845	82263	63671	80468	39861	70454	73845	82263	63671	80468	0.095648	0.108629	0.299258	0.056975	0.094291	NA	NA	NA	NA	0.02144	0.078864	0.100183	0.001456	0.011522	NA	NA	NA	NA	NA	NA	NA	NA	NA	0.152172	0.182929	0.457112	0.092868	0.14897	900023	85295	126228	688500	814728	0	0	0	1	1
2003	45	South Carolina	26832	0.060966	0.768	476	377	99	13	55	77	81	56	93	NA	NA	22	24	22	20	4150297	2016330	2133967	154364	283212	287616	303421	253044	300817	154364	283212	287616	303421	253044	300817	0.056514	0.072508	0.164647	0.035231	0.054691	NA	NA	NA	NA	0.018474	0.065633	0.080487	0.001039	0.010757	NA	NA	NA	NA	NA	NA	NA	NA	NA	0.09666	0.134372	0.277537	0.059593	0.092364	3378083	345629	458404	2574050	3032454	0	0	0	0.367123	1
2003	46	South Dakota	29972	0.0427447	0.2698	102	83	19	NA	13	19	19	NA	15	NA	NA	NA	NA	NA	NA	763729	380096	383633	31858	52798	47729	58355	45588	61377	31858	52798	47729	58355	45588	61377	0.052363	0.095658	0.146648	0.027378	0.04691	NA	NA	NA	NA	0.022341	0.083853	0.085799	0.000966	0.012001	NA	NA	NA	NA	NA	NA	NA	NA	NA	0.098272	0.17648	0.283539	0.050207	0.088409	620633	69742	90990	459901	550891	0	0	0	1	1
2003	47	Tennessee	29098	0.058498	0.13619	762	597	165	20	100	123	123	95	131	NA	17	37	50	34	20	5847812	2846829	3000983	203071	394990	417982	437045	360329	425757	203071	394990	417982	437045	360329	425757	0.045901	0.063729	0.133951	0.028782	0.043954	NA	NA	NA	NA	0.013848	0.050895	0.055023	0.001044	0.008179	NA	NA	NA	NA	NA	NA	NA	NA	NA	0.073619	0.121494	0.210736	0.044399	0.068402	4794923	473558	621828	3699537	4321365	0	0	0	0.50137	1
2003	48	Texas	30224	0.0696517	0.19047	2363	1854	509	128	308	350	402	302	349	33	64	85	142	98	77	22030931	10934978	11095953	877810	1681862	1644892	1635345	1181197	1300065	877810	1681862	1644892	1635345	1181197	1300065	0.047877	0.063776	0.128555	0.029508	0.045779	NA	NA	NA	NA	0.017777	0.065191	0.055505	0.001399	0.009242	NA	NA	NA	NA	NA	NA	NA	NA	NA	0.085573	0.139097	0.222794	0.050138	0.078494	17319992	2018953	2512206	12788834	15301040	0	0	0	1	1
2003	49	Utah	25792	0.0785047	0.355	336	281	55	24	69	54	52	34	46	NA	NA	10	17	NA	NA	2360137	1184270	1175867	104955	219371	159584	149087	107900	124513	104955	219371	159584	149087	107900	124513	0.040041	0.052963	0.095254	0.021456	0.03817	NA	NA	NA	NA	0.017686	0.044975	0.052627	0.001309	0.01236	NA	NA	NA	NA	NA	NA	NA	NA	NA	0.081673	0.110808	0.207679	0.039256	0.077424	1811870	229447	360378	1222045	1582422	0	0	0	1	1
2003	50	Vermont	32338	0.0601552	0.265	83	69	14	NA	NA	10	17	13	16	NA	NA	NA	NA	NA	NA	617858	303652	314206	25094	37082	40582	51032	43017	47766	25094	37082	40582	51032	43017	47766	0.097696	0.133166	0.269528	0.063394	0.093671	NA	NA	NA	NA	0.027028	0.103502	0.104433	0.001459	0.012436	NA	NA	NA	NA	NA	NA	NA	NA	NA	0.159297	0.226901	0.445581	0.101018	0.151628	527597	53924	69851	403822	473673	0	0	0	1	1
2003	51	Virginia	36188	0.0495913	0.2565	808	631	177	38	107	118	128	93	141	NA	20	33	55	31	35	7366977	3609197	3757780	263946	509444	551465	578802	452473	498018	263946	509444	551465	578802	452473	498018	0.059623	0.084252	0.177012	0.037254	0.056795	NA	NA	NA	NA	0.019326	0.073392	0.07495	0.001189	0.010075	NA	NA	NA	NA	NA	NA	NA	NA	NA	0.096859	0.154747	0.295692	0.056811	0.090215	5906665	607438	739131	4560096	5299227	0	0	0	1	1
2003	53	Washington	34253	0.0808511	0.26	803	642	161	32	87	119	144	101	155	10	20	21	53	30	25	6104115	3038376	3065739	225741	427482	450828	487818	386079	419952	225741	427482	450828	487818	386079	419952	0.074136	0.091051	0.212184	0.048161	0.072136	NA	NA	NA	NA	0.020655	0.071435	0.071117	0.001606	0.010241	NA	NA	NA	NA	NA	NA	NA	NA	NA	0.134996	0.176449	0.361625	0.090454	0.130094	5007815	528622	653701	3825493	4479193	0	1	0	1	1
2003	54	West Virginia	24823	0.0734694	0.177	266	226	40	NA	35	38	47	35	61	NA	NA	NA	NA	NA	11	1812295	886460	925835	61837	117406	117940	136778	125818	161338	61837	117406	117940	136778	125818	161338	0.051183	0.086249	0.146717	0.031698	0.047696	NA	NA	NA	NA	0.015289	0.072889	0.062673	0.000931	0.007581	NA	NA	NA	NA	NA	NA	NA	NA	NA	0.09155	0.169217	0.278694	0.052376	0.083846	1531267	139163	194555	1197550	1392105	0	0	0	0	1
2003	55	Wisconsin	32148	0.0668437	0.0645	647	538	109	37	86	92	123	90	103	NA	12	20	29	26	13	5479203	2712302	2766901	212881	363702	382781	438451	335013	410653	212881	363702	382781	438451	335013	410653	0.053994	0.077073	0.159801	0.031789	0.051263	NA	NA	NA	NA	0.020603	0.071661	0.082539	0.001232	0.011191	NA	NA	NA	NA	NA	NA	NA	NA	NA	0.100133	0.158386	0.300036	0.056146	0.09324	4528776	482686	620505	3425585	4046090	0	0	0	0.252055	1
2003	56	Wyoming	33686	0.0482759	0.02	109	93	16	NA	NA	21	18	14	21	NA	NA	NA	NA	NA	NA	503453	254325	249128	20957	35476	31447	41186	34861	38414	20957	35476	31447	41186	34861	38414	0.054459	0.071356	0.155898	0.032719	0.052386	NA	NA	NA	NA	0.019173	0.064353	0.070639	0.001172	0.010459	NA	NA	NA	NA	NA	NA	NA	NA	NA	0.104492	0.144565	0.287935	0.06379	0.09957	414602	45377	59114	310110	369225	0	0	0	1	1
2004	1	Alabama	28434	0.0564689	1.05	541	444	97	26	79	66	89	66	116	NA	NA	20	24	22	20	4530729	2192872	2337857	165836	302926	297524	332719	279422	344600	165836	302926	297524	332719	279422	344600	0.047071	0.064254	0.137853	0.028499	0.045108	NA	NA	NA	NA	0.015118	0.057088	0.058363	0.001287	0.008593	NA	NA	NA	NA	NA	NA	NA	NA	NA	0.090064	0.13402	0.252083	0.055134	0.085045	3720323	381563	503783	2834977	3338761	0	0	0	1	1
2004	2	Alaska	37016	0.0880626	1.07	155	118	37	16	31	24	23	12	10	NA	NA	NA	NA	NA	NA	659286	341479	317807	28868	50029	46906	57878	46778	32728	28868	50029	46906	57878	46778	32728	0.098837	0.120174	0.23009	0.070333	0.095537	NA	NA	NA	NA	0.026444	0.077867	0.076329	0.001374	0.012306	NA	NA	NA	NA	NA	NA	NA	NA	NA	0.158345	0.184432	0.360904	0.115565	0.154283	508168	68492	69578	370098	439676	0	1	0	1	1
2004	4	Arizona	30221	0.0545331	0.16	880	694	186	39	138	121	134	103	157	10	23	37	39	47	30	5652404	2816798	2835606	209474	420608	395750	394636	313629	447675	209474	420608	395750	394636	313629	447675	0.058993	0.083331	0.149255	0.039126	0.056005	NA	NA	NA	NA	0.016861	0.066348	0.056403	0.00131	0.00836	NA	NA	NA	NA	NA	NA	NA	NA	NA	0.105174	0.165624	0.2617	0.068067	0.097746	4545170	498693	621802	3424675	4046477	0	0	0	1	1
2004	5	Arkansas	27059	0.0554066	0.24	361	291	70	NA	42	53	71	46	71	NA	NA	11	19	20	11	2749686	1346638	1403048	100945	189750	178032	196568	167395	224601	100945	189750	178032	196568	167395	224601	0.05801	0.084435	0.160746	0.036007	0.054961	NA	NA	NA	NA	0.015657	0.057542	0.06378	0.001293	0.008935	NA	NA	NA	NA	NA	NA	NA	NA	NA	0.101558	0.146591	0.296537	0.060498	0.096359	2243910	233184	306999	1703727	2010726	0	0	0	1	1
2004	6	California	37070	0.0716163	0.2	3368	2546	822	110	412	418	527	411	648	44	86	131	205	179	170	35574576	17703161	17871415	1356493	2680364	2711219	2690845	2000585	2258963	1356493	2680364	2711219	2690845	2000585	2258963	0.067051	0.08516	0.162333	0.04698	0.064782	NA	NA	NA	NA	0.018281	0.061018	0.066741	0.001087	0.010289	NA	NA	NA	NA	NA	NA	NA	NA	NA	0.11073	0.146025	0.278214	0.074923	0.1063	28845363	3209345	3949889	21686129	25636018	0	1	1	1	1
2004	8	Colorado	35819	0.0532995	0.08	797	611	186	37	96	109	135	128	99	10	21	41	58	30	22	4575013	2300502	2274511	170166	347938	353668	368567	290499	282017	170166	347938	353668	368567	290499	282017	0.073297	0.098274	0.189069	0.049513	0.070397	NA	NA	NA	NA	0.023776	0.079195	0.079464	0.001742	0.01229	NA	NA	NA	NA	NA	NA	NA	NA	NA	0.133211	0.182669	0.311575	0.09506	0.127467	3718635	388793	501011	2828830	3329841	0	1	1	0.5	1
2004	9	Connecticut	47238	0.0619647	0.19	294	230	64	NA	45	29	61	39	49	NA	NA	12	21	NA	11	3496094	1698016	1798078	124474	201454	239235	283875	220109	269757	124474	201454	239235	283875	220109	269757	0.070603	0.086594	0.240934	0.043078	0.068779	NA	NA	NA	NA	0.021519	0.085348	0.08066	0.001337	0.010155	NA	NA	NA	NA	NA	NA	NA	NA	NA	0.125002	0.185335	0.393699	0.077005	0.11813	2891183	295229	336200	2259754	2595954	0	0	0	1	1
2004	10	Delaware	38974	0.0485232	0.16	93	70	23	NA	12	11	19	15	10	NA	NA	NA	NA	NA	NA	830803	403483	427320	30124	55010	55967	62778	49451	65576	30124	55010	55967	62778	49451	65576	0.06257	0.074743	0.209699	0.03543	0.061219	NA	NA	NA	NA	0.017287	0.065887	0.073319	0.001246	0.009264	NA	NA	NA	NA	NA	NA	NA	NA	NA	0.107753	0.151033	0.316456	0.065872	0.102963	680294	67658	90513	522123	612636	0	0	0	0.469945	1
2004	11	District of Columbia	50088	0.0727449	0.09	33	27	NA	NA	NA	NA	NA	NA	NA	NA	NA	NA	NA	NA	NA	567754	267470	300284	17985	48019	46167	39094	32144	37171	17985	48019	46167	39094	32144	37171	0.074104	0.058815	0.199276	0.051537	0.075244	NA	NA	NA	NA	0.017637	0.059079	0.070045	0.001517	0.012301	NA	NA	NA	NA	NA	NA	NA	NA	NA	0.13805	0.132777	0.308746	0.105871	0.138443	471653	33384	70483	367787	438269	0	0	0	1	1
2004	12	Florida	33778	0.0520204	0.48	2389	1800	589	60	239	262	360	339	523	12	45	84	178	125	144	17415318	8512871	8902447	586980	1093544	1159024	1292067	1037654	1704206	586980	1093544	1159024	1292067	1037654	1704206	0.058764	0.072949	0.165227	0.041276	0.057246	NA	NA	NA	NA	0.014411	0.059333	0.059361	0.001229	0.007516	NA	NA	NA	NA	NA	NA	NA	NA	NA	0.105712	0.142577	0.290698	0.073868	0.101779	14312077	1376459	1658368	11277251	12935618	0	0	0	1	1
2004	13	Georgia	32034	0.0356394	1.01	973	773	200	41	147	136	143	129	169	NA	26	36	66	32	30	8769252	4305728	4463524	329890	642552	674977	663184	501466	511127	329890	642552	674977	663184	501466	511127	0.05473	0.063446	0.131677	0.039331	0.053662	NA	NA	NA	NA	0.016757	0.056072	0.050647	0.001488	0.009156	NA	NA	NA	NA	NA	NA	NA	NA	NA	0.09762	0.13293	0.22974	0.06822	0.09329	7007318	763519	967105	5276693	6243798	0	0	0	1	1
2004	15	Hawaii	34277	0.0407295	0.93	116	90	26	NA	16	13	18	16	20	NA	NA	NA	NA	NA	NA	1273569	636705	636864	43599	95475	86568	95247	85844	102823	43599	95475	86568	95247	85844	102823	0.065241	0.097143	0.166165	0.045824	0.06176	NA	NA	NA	NA	0.017995	0.074496	0.076885	0.000553	0.009318	NA	NA	NA	NA	NA	NA	NA	NA	NA	0.108035	0.169883	0.293882	0.071927	0.10129	1013721	100549	121734	791438	913172	0	1	0	1	1
2004	16	Idaho	28317	0.0552612	0.15	236	191	45	11	25	40	45	26	42	NA	NA	NA	10	12	NA	1391802	698616	693186	56230	102292	91389	99490	84522	100730	56230	102292	91389	99490	84522	100730	0.048336	0.07293	0.11263	0.031254	0.045161	NA	NA	NA	NA	0.020603	0.065401	0.058319	0.001806	0.01113	NA	NA	NA	NA	NA	NA	NA	NA	NA	0.091802	0.142118	0.231887	0.055047	0.085292	1112492	127839	168848	815805	984653	0	0	0	1	1
2004	17	Illinois	36519	0.0633211	0.185	1028	819	209	42	152	145	191	129	158	19	18	37	51	45	34	12589773	6175564	6414209	468246	889816	901403	951544	735331	865929	468246	889816	901403	951544	735331	865929	0.057449	0.063355	0.166403	0.037179	0.05675	NA	NA	NA	NA	0.017431	0.061566	0.06527	0.001245	0.00955	NA	NA	NA	NA	NA	NA	NA	NA	NA	0.104727	0.13764	0.280394	0.068792	0.100843	10353764	1089901	1400520	7863343	9263864	0	0	0	1	1
2004	18	Indiana	30791	0.0564024	0.115	704	563	141	30	97	101	140	64	128	NA	19	34	35	21	19	6233007	3064055	3168952	233965	429799	425606	473779	379390	446637	233965	429799	425606	473779	379390	446637	0.055932	0.076125	0.146987	0.036302	0.053519	NA	NA	NA	NA	0.018036	0.057637	0.073332	0.001609	0.010589	NA	NA	NA	NA	NA	NA	NA	NA	NA	0.103464	0.135516	0.286406	0.065226	0.099629	5074139	546518	711380	3816240	4527621	0	0	0	1	1
2004	19	Iowa	31704	0.0443243	0.19	343	287	56	18	57	49	59	45	57	NA	NA	NA	19	NA	10	2953635	1454747	1498888	112994	199758	187196	222354	185884	243431	112994	199758	187196	222354	185884	243431	0.046986	0.063757	0.130912	0.028953	0.045152	NA	NA	NA	NA	0.016664	0.052555	0.075162	0.001289	0.011086	NA	NA	NA	NA	NA	NA	NA	NA	NA	0.093538	0.121457	0.27063	0.056458	0.090487	2458501	243608	354296	1860596	2214893	0	0	0	1	1
2004	20	Kansas	30843	0.0604199	0.18	370	291	79	18	52	54	68	40	57	NA	14	NA	28	15	13	2734373	1351977	1382396	107976	191825	178084	206755	165628	202954	107976	191825	178084	206755	165628	202954	0.050246	0.076294	0.136021	0.029683	0.047114	NA	NA	NA	NA	0.018394	0.060363	0.077109	0.001411	0.011214	NA	NA	NA	NA	NA	NA	NA	NA	NA	0.091701	0.13837	0.239584	0.055971	0.086084	2217978	237856	324390	1655732	1980122	0	0	0	1	1
2004	21	Kentucky	28087	0.0692996	0.08	560	464	96	23	87	74	108	78	93	NA	14	15	26	21	14	4146101	2034050	2112051	146634	287482	290753	315617	261294	307047	146634	287482	290753	315617	261294	307047	0.064404	0.087537	0.154658	0.045829	0.061859	NA	NA	NA	NA	0.017539	0.07309	0.053928	0.001616	0.00837	NA	NA	NA	NA	NA	NA	NA	NA	NA	0.106022	0.160809	0.245667	0.074833	0.1	3401372	336908	453011	2611452	3064464	0	0	0	1	1
2004	22	Louisiana	28065	0.0609185	0.32	537	437	100	28	86	85	93	62	79	NA	14	18	29	20	12	4552238	2213485	2338753	177757	328615	294303	334410	270424	309506	177757	328615	294303	334410	270424	309506	0.052485	0.064466	0.149076	0.031175	0.050991	NA	NA	NA	NA	0.017222	0.058623	0.062845	0.001285	0.009978	NA	NA	NA	NA	NA	NA	NA	NA	NA	0.089301	0.123636	0.235769	0.05453	0.085011	3632530	403315	543941	2685275	3229215	0	0	0	1	1
2004	23	Maine	32211	0.0511399	0.35	171	137	34	14	16	25	27	24	31	NA	NA	NA	NA	NA	NA	1313688	641826	671862	48557	73120	84649	107377	93639	112506	48557	73120	84649	107377	93639	112506	0.082661	0.116931	0.240029	0.05421	0.078939	NA	NA	NA	NA	0.019394	0.072125	0.089526	0.001512	0.010199	NA	NA	NA	NA	NA	NA	NA	NA	NA	0.124466	0.183212	0.368605	0.079638	0.118088	1120081	109954	134241	875886	1010127	0	1	1	1	1
2004	24	Maryland	41641	0.0468658	0.09	500	403	97	16	52	74	88	70	98	NA	NA	16	21	29	16	5546935	2676892	2870043	200887	349457	385831	440097	341858	376512	200887	349457	385831	440097	341858	376512	0.055368	0.07422	0.180508	0.03242	0.053108	NA	NA	NA	NA	0.017836	0.063718	0.065503	0.001174	0.009256	NA	NA	NA	NA	NA	NA	NA	NA	NA	0.103489	0.150635	0.298567	0.065239	0.097831	4534137	485901	556047	3492188	4048236	0	0	0	1	1
2004	25	Massachusetts	42407	0.0547875	0.105	425	343	82	15	54	66	84	52	69	NA	NA	16	20	18	17	6412281	3097647	3314634	228267	417650	454241	502840	394711	476707	228267	417650	454241	502840	394711	476707	0.087039	0.102753	0.261292	0.057023	0.08538	NA	NA	NA	NA	0.01972	0.072817	0.079163	0.001563	0.010515	NA	NA	NA	NA	NA	NA	NA	NA	NA	0.141894	0.179881	0.380997	0.098697	0.137894	5379031	512838	676402	4189790	4866193	0	0	0	1	1
2004	26	Michigan	32168	0.0773852	0.2	1098	875	223	48	130	177	206	143	165	12	18	40	76	42	30	10055315	4937386	5117929	379916	649549	684768	780314	628714	735178	379916	649549	684768	780314	628714	735178	0.072332	0.087733	0.189878	0.049494	0.07046	NA	NA	NA	NA	0.020301	0.066869	0.074183	0.001517	0.01104	NA	NA	NA	NA	NA	NA	NA	NA	NA	0.126109	0.161733	0.320783	0.086833	0.121775	8340319	902553	1108787	6328980	7437767	0	0	0	1	1
2004	27	Minnesota	37211	0.055989	0.146	524	427	97	30	79	79	106	63	65	NA	NA	20	28	17	14	5087713	2523676	2564037	194607	349539	351620	411765	313923	362789	194607	349539	351620	411765	313923	362789	0.060978	0.08081	0.161686	0.039921	0.058675	NA	NA	NA	NA	0.019304	0.06439	0.070807	0.001531	0.011032	NA	NA	NA	NA	NA	NA	NA	NA	NA	0.111567	0.164205	0.287126	0.072379	0.105456	4215479	442828	587599	3185052	3772650	0	0	1	0	1
2004	28	Mississippi	25306	0.0388626	0.4268	350	295	55	18	55	48	61	49	62	NA	NA	NA	15	15	NA	2889010	1398895	1490115	113232	203466	184926	205348	168057	202298	113232	203466	184926	205348	168057	202298	0.042286	0.056121	0.10953	0.026669	0.040565	NA	NA	NA	NA	0.014677	0.043881	0.057561	0.001234	0.009669	NA	NA	NA	NA	NA	NA	NA	NA	NA	0.07832	0.102831	0.201818	0.049739	0.075262	2326830	256982	349332	1720516	2069848	0	0	1	1	1
2004	29	Missouri	31510	0.0516812	0.06	715	562	153	29	90	102	113	76	143	11	18	27	57	20	20	5747741	2805056	2942685	215578	384055	376681	437770	347024	445215	215578	384055	376681	437770	347024	445215	0.063828	0.08173	0.164714	0.043285	0.061748	NA	NA	NA	NA	0.020264	0.06897	0.076177	0.001723	0.01137	NA	NA	NA	NA	NA	NA	NA	NA	NA	0.119295	0.167364	0.299701	0.080366	0.113714	4717630	490972	642988	3583670	4226658	0	0	0	1	1
2004	30	Montana	28131	0.0589372	0.1365	175	142	33	11	26	23	31	23	28	NA	NA	NA	13	NA	NA	930009	465009	465000	37158	61359	54726	72722	66951	79912	37158	61359	54726	72722	66951	79912	0.079488	0.100044	0.201614	0.054534	0.077124	NA	NA	NA	NA	0.023279	0.086342	0.089269	0.001511	0.012301	NA	NA	NA	NA	NA	NA	NA	NA	NA	0.12802	0.198434	0.336957	0.080545	0.11993	774741	79960	106615	588167	694781	0	0.161202	0	1	1
2004	31	Nebraska	33627	0.0424731	0.31	166	132	34	12	21	23	31	15	27	NA	NA	NA	NA	NA	NA	1749370	865386	883984	68695	123055	114597	131076	106286	132405	68695	123055	114597	131076	106286	132405	0.053068	0.073885	0.143892	0.032371	0.050608	NA	NA	NA	NA	0.017442	0.061677	0.062505	0.001415	0.010039	NA	NA	NA	NA	NA	NA	NA	NA	NA	0.096087	0.136142	0.242177	0.061845	0.091351	1424708	150669	208757	1065283	1274040	0	0	1	1	1
2004	32	Nevada	35232	0.0478749	0.16	440	342	98	12	39	42	77	68	103	NA	10	19	24	20	16	2346222	1189636	1156586	78125	166601	182696	180558	146522	180476	78125	166601	182696	180558	146522	180476	0.061648	0.078151	0.15239	0.044945	0.059738	NA	NA	NA	NA	0.016852	0.068309	0.053245	0.001378	0.007831	NA	NA	NA	NA	NA	NA	NA	NA	NA	0.105637	0.171134	0.256754	0.072746	0.098066	1858479	192336	228424	1437719	1666144	0	1	1	1	1
2004	33	New Hampshire	39434	0.0414894	0.3	133	104	29	NA	15	20	24	16	24	NA	NA	NA	NA	NA	NA	1290121	636276	653845	48018	73435	89621	112170	87813	95629	48018	73435	89621	112170	87813	95629	0.086849	0.103086	0.241357	0.060094	0.084953	NA	NA	NA	NA	0.023376	0.074487	0.09983	0.001536	0.012784	NA	NA	NA	NA	NA	NA	NA	NA	NA	0.145983	0.181781	0.397806	0.101124	0.141802	1088864	114731	134285	839848	974133	0	0	0	1	1
2004	34	New Jersey	42876	0.0546173	0.12	597	482	115	26	73	80	124	81	93	NA	17	22	27	13	28	8634561	4197597	4436964	294517	527456	622252	692772	521064	636071	294517	527456	622252	692772	521064	636071	0.050065	0.069495	0.176135	0.029026	0.047836	NA	NA	NA	NA	0.015162	0.06099	0.059783	0.001067	0.007659	NA	NA	NA	NA	NA	NA	NA	NA	NA	0.087312	0.132427	0.289583	0.051743	0.082138	7145540	733853	816302	5595385	6411687	0	0	0	0.945355	1
2004	35	New Mexico	27399	0.0494812	0.41	356	291	65	33	64	51	47	38	51	NA	NA	11	17	12	13	1903808	939070	964738	77131	134744	118840	139340	117506	142736	77131	134744	118840	139340	117506	142736	0.086531	0.119052	0.21102	0.057905	0.082355	NA	NA	NA	NA	0.021837	0.087619	0.073159	0.001223	0.009763	NA	NA	NA	NA	NA	NA	NA	NA	NA	0.132525	0.19883	0.33515	0.08386	0.124	1536426	175489	218107	1142829	1360937	0	0	0	1	1
2004	36	New York	39329	0.068793	0.11	1187	972	215	56	151	172	210	165	213	12	34	33	45	37	48	19171567	9258040	9913527	687847	1299314	1353590	1450326	1139270	1399915	687847	1299314	1353590	1450326	1139270	1399915	0.07432	0.08462	0.214597	0.049672	0.073188	NA	NA	NA	NA	0.017742	0.062796	0.076523	0.001218	0.010329	NA	NA	NA	NA	NA	NA	NA	NA	NA	0.118043	0.149474	0.330986	0.078614	0.114601	15963506	1571709	2047533	12344264	14391797	0	0	1	1	1
2004	37	North Carolina	30635	0.0498824	0.53177	1027	796	231	37	139	169	179	102	161	NA	24	47	61	47	44	8553152	4177082	4376070	304756	586165	628952	638808	518923	609758	304756	586165	628952	638808	518923	609758	0.056165	0.07391	0.153329	0.037514	0.054153	NA	NA	NA	NA	0.01649	0.064133	0.061962	0.001315	0.008767	NA	NA	NA	NA	NA	NA	NA	NA	NA	0.094545	0.145424	0.25532	0.060847	0.08878	6866763	701982	889092	5275688	6164781	0	0	1	1	1
2004	38	North Dakota	30107	0.0451436	0.16	73	63	10	NA	20	NA	11	NA	13	NA	NA	NA	NA	NA	NA	644705	323697	321008	27348	51539	39116	48870	41242	53445	27348	51539	39116	48870	41242	53445	0.056195	0.074929	0.147169	0.034547	0.054119	NA	NA	NA	NA	0.019155	0.067481	0.081808	0.001235	0.012	NA	NA	NA	NA	NA	NA	NA	NA	NA	0.101187	0.161132	0.28934	0.05355	0.094556	527585	52643	82943	392000	474942	0	0	0	1	1
2004	39	Ohio	31660	0.0610255	0.18	1319	1036	283	56	180	186	219	172	215	16	22	43	76	67	48	11452251	5577840	5874411	421022	742091	754897	879590	715759	868652	421022	742091	754897	879590	715759	868652	0.061074	0.08212	0.166232	0.039946	0.058628	NA	NA	NA	NA	0.018395	0.06247	0.074386	0.001408	0.010537	NA	NA	NA	NA	NA	NA	NA	NA	NA	0.101191	0.143339	0.278144	0.064721	0.096293	9461804	983181	1251526	7227097	8478623	0	0	1	1	1
2004	40	Oklahoma	29264	0.0407125	0.397	506	395	111	23	65	70	76	65	93	NA	15	16	35	22	18	3525233	1740562	1784671	134842	258501	227902	258754	212602	274329	134842	258501	227902	258754	212602	274329	0.056026	0.077585	0.157034	0.033586	0.053534	NA	NA	NA	NA	0.016823	0.05907	0.062401	0.001335	0.009752	NA	NA	NA	NA	NA	NA	NA	NA	NA	0.098379	0.161445	0.258602	0.058793	0.091094	2857154	296942	415680	2144532	2560212	0	0	0	1	1
2004	41	Oregon	30996	0.0840282	0.082	555	415	140	14	60	67	80	79	114	NA	26	18	39	33	21	3569463	1769086	1800377	127880	246331	248267	266352	242735	280585	127880	246331	248267	266352	242735	280585	0.080324	0.097435	0.210715	0.055796	0.078428	NA	NA	NA	NA	0.018508	0.069537	0.064371	0.001657	0.009525	NA	NA	NA	NA	NA	NA	NA	NA	NA	0.131777	0.181875	0.34165	0.089382	0.126234	2986420	297247	392447	2296726	2689173	0	1	1	1	1
2004	42	Pennsylvania	34984	0.0637665	0.0787	1410	1130	280	54	178	177	278	191	246	14	29	51	79	54	45	12410722	6019973	6390749	455326	768586	799345	961159	791183	1044414	455326	768586	799345	961159	791183	1044414	0.060195	0.077523	0.177426	0.038676	0.058271	NA	NA	NA	NA	0.017158	0.063284	0.075216	0.001268	0.00973	NA	NA	NA	NA	NA	NA	NA	NA	NA	0.105351	0.143938	0.30761	0.067116	0.101069	10377874	1034227	1315867	8027780	9343647	0	0	0	1	1
2004	44	Rhode Island	35927	0.0573215	0.0952	85	70	15	NA	NA	15	13	19	NA	NA	NA	NA	NA	NA	NA	1074579	518204	556375	40892	72005	71844	82645	65582	81458	40892	72005	71844	82645	65582	81458	0.091443	0.10965	0.254231	0.059219	0.089498	NA	NA	NA	NA	0.021052	0.073838	0.084438	0.001566	0.011696	NA	NA	NA	NA	NA	NA	NA	NA	NA	0.148509	0.186754	0.410511	0.095516	0.144433	905251	87330	127440	690482	817922	0	0	0	1	1
2004	45	South Carolina	27986	0.064836	0.768	482	391	91	21	60	69	77	69	92	NA	11	12	25	19	18	4210921	2048616	2162305	157923	290533	284750	307772	261461	311638	157923	290533	284750	307772	261461	311638	0.057414	0.067279	0.155301	0.038782	0.056261	NA	NA	NA	NA	0.018488	0.062303	0.081715	0.001274	0.011048	NA	NA	NA	NA	NA	NA	NA	NA	NA	0.099655	0.139056	0.257092	0.066456	0.095057	3411190	356468	460716	2594007	3054722	0	0	0	1	1
2004	46	South Dakota	32025	0.0552257	0.2698	112	94	18	13	19	19	18	11	12	NA	NA	NA	NA	NA	NA	770396	383719	386677	31671	54317	46740	58208	47949	62477	31671	54317	46740	58208	47949	62477	0.048882	0.069036	0.12931	0.029924	0.046426	NA	NA	NA	NA	0.020403	0.072401	0.078177	0.001284	0.011606	NA	NA	NA	NA	NA	NA	NA	NA	NA	0.095094	0.156272	0.250226	0.055244	0.087635	625827	68362	93146	464319	557465	0	0	0	1	1
2004	47	Tennessee	30472	0.0500849	0.13619	792	627	165	32	108	105	135	102	142	10	19	31	52	34	19	5910809	2882878	3027931	207023	402723	413771	440999	371229	437440	207023	402723	413771	440999	371229	437440	0.050263	0.061429	0.128083	0.035764	0.049053	NA	NA	NA	NA	0.014024	0.053597	0.051811	0.001434	0.007834	NA	NA	NA	NA	NA	NA	NA	NA	NA	0.084169	0.127694	0.217695	0.056239	0.079471	4855614	475614	636601	3743398	4379999	0	0	0	1	1
2004	48	Texas	31195	0.0632573	0.19047	2300	1803	497	109	342	306	387	256	389	26	57	79	151	94	83	22394023	11115621	11278402	887634	1707302	1641431	1660731	1231240	1341598	887634	1707302	1641431	1660731	1231240	1341598	0.046879	0.059671	0.126078	0.029156	0.045206	NA	NA	NA	NA	0.016244	0.057748	0.050731	0.001263	0.008751	NA	NA	NA	NA	NA	NA	NA	NA	NA	0.084899	0.133265	0.216891	0.051079	0.078555	17608112	2038642	2577160	12992311	15569470	0	0	0	1	1
2004	49	Utah	27018	0.0610734	0.4063	377	310	67	19	65	61	72	40	49	NA	11	13	14	13	NA	2401580	1204831	1196749	104268	221496	163234	149737	112959	128891	104268	221496	163234	149737	112959	128891	0.042112	0.047351	0.096118	0.025912	0.041369	NA	NA	NA	NA	0.015717	0.04157	0.042279	0.001859	0.010549	NA	NA	NA	NA	NA	NA	NA	NA	NA	0.079729	0.104829	0.187778	0.044467	0.076129	1834316	229590	356134	1248593	1604726	0	0	0	1	1
2004	50	Vermont	34087	0.0514391	0.265	93	77	16	NA	10	NA	17	17	22	NA	NA	NA	NA	NA	NA	619920	304840	315080	25209	37600	39202	50836	44459	49303	25209	37600	39202	50836	44459	49303	0.089925	0.111069	0.263493	0.057314	0.087574	NA	NA	NA	NA	0.024866	0.088156	0.104655	0.001546	0.012723	NA	NA	NA	NA	NA	NA	NA	NA	NA	0.148966	0.197971	0.433338	0.09367	0.143521	532164	53561	70579	408025	478603	0	0	0	1	1
2004	51	Virginia	38139	0.0473373	0.2565	828	657	171	33	93	112	141	111	162	NA	16	38	50	39	22	7475575	3661265	3814310	268943	520350	542297	586518	468604	512239	268943	520350	542297	586518	468604	512239	0.053919	0.067629	0.161315	0.034386	0.052339	NA	NA	NA	NA	0.01752	0.053038	0.084983	0.001275	0.010936	NA	NA	NA	NA	NA	NA	NA	NA	NA	0.097803	0.128089	0.305355	0.059572	0.094313	5989213	617003	757538	4614672	5372210	0	0	0	1	1
2004	53	Washington	36378	0.0707447	0.26	830	639	191	35	89	116	132	113	153	11	24	35	55	41	23	6178645	3070830	3107815	228095	430389	443754	489826	401947	434718	228095	430389	443754	489826	401947	434718	0.063569	0.079838	0.172785	0.042504	0.061698	NA	NA	NA	NA	0.018598	0.064707	0.068182	0.001442	0.009951	NA	NA	NA	NA	NA	NA	NA	NA	NA	0.116183	0.157269	0.295408	0.079679	0.111461	5094091	527419	676016	3890656	4566672	0	1	0	1	1
2004	54	West Virginia	25687	0.0646809	0.177	285	236	49	NA	44	46	46	38	54	NA	10	NA	18	NA	NA	1816438	889411	927027	61710	116949	116469	135764	129836	163470	61710	116949	116469	135764	129836	163470	0.056069	0.077668	0.156707	0.037354	0.053937	NA	NA	NA	NA	0.015537	0.070166	0.069092	0.001328	0.008228	NA	NA	NA	NA	NA	NA	NA	NA	NA	0.095989	0.152304	0.28865	0.058501	0.090452	1539188	138269	195092	1205827	1400919	0	0	0	0.655738	1
2004	55	Wisconsin	33424	0.0618982	0.0645	662	507	155	32	91	99	110	79	91	NA	16	39	37	37	15	5514026	2731348	2782678	213436	369050	373603	440935	349309	418152	213436	369050	373603	440935	349309	418152	0.057481	0.083605	0.158904	0.035524	0.054449	NA	NA	NA	NA	0.02018	0.069829	0.079069	0.001363	0.011311	NA	NA	NA	NA	NA	NA	NA	NA	NA	0.107579	0.170832	0.292587	0.065389	0.100239	4571741	478926	633007	3459808	4092815	0	0	0	1	1
2004	56	Wyoming	36065	0.04	0.02	88	67	21	NA	10	14	11	NA	20	NA	NA	NA	NA	NA	NA	509106	257600	251506	20610	36911	31302	40582	36466	39566	20610	36911	31302	40582	36466	39566	0.057027	0.068655	0.163696	0.034978	0.055665	NA	NA	NA	NA	0.021136	0.069667	0.076053	0.001553	0.011934	NA	NA	NA	NA	NA	NA	NA	NA	NA	0.10592	0.144724	0.288659	0.065505	0.101381	419744	43883	60860	315000	375860	0	0	0	1	1
2005	1	Alabama	29949	0.0394208	1.05	535	439	96	19	72	66	84	74	122	NA	NA	23	26	18	17	4569805	2213382	2356423	169052	306124	294255	333112	289583	352389	169052	306124	294255	333112	289583	352389	0.048965	0.067209	0.139538	0.030454	0.046893	NA	NA	NA	NA	0.013605	0.051428	0.051097	0.001531	0.007808	NA	NA	NA	NA	NA	NA	NA	NA	NA	0.087571	0.126519	0.245615	0.054321	0.083148	3757332	380150	506120	2871062	3377182	0	0	0	1	1
2005	2	Alaska	39075	0.0713324	1.07	131	104	27	NA	27	19	26	10	13	NA	NA	NA	NA	NA	NA	666946	346026	320920	28762	52255	46515	57219	49167	34434	28762	52255	46515	57219	49167	34434	0.101174	0.097076	0.213588	0.07992	0.101809	NA	NA	NA	NA	0.025739	0.0715	0.071247	0.002517	0.012943	NA	NA	NA	NA	NA	NA	NA	NA	NA	0.160305	0.166355	0.347443	0.122536	0.159385	515053	68162	73462	373429	446891	0	1	0	1	1
2005	4	Arizona	32327	0.0511111	0.16	945	745	200	52	142	114	133	116	178	13	22	36	58	37	29	5839077	2908266	2930811	218017	432441	402784	405018	331183	467875	218017	432441	402784	405018	331183	467875	0.053319	0.082033	0.131478	0.035071	0.049837	NA	NA	NA	NA	0.017485	0.068894	0.055449	0.001926	0.008671	NA	NA	NA	NA	NA	NA	NA	NA	NA	0.098775	0.160111	0.235479	0.065256	0.091332	4704127	510698	643907	3549522	4193429	0	0	0	1	1
2005	5	Arkansas	28227	0.0490633	0.24	400	314	86	25	47	56	64	57	63	NA	NA	14	23	17	19	2781097	1362802	1418295	101808	192611	176852	198036	172653	229375	101808	192611	176852	198036	172653	229375	0.055176	0.078314	0.144019	0.036164	0.052547	NA	NA	NA	NA	0.013662	0.055108	0.046945	0.001601	0.007355	NA	NA	NA	NA	NA	NA	NA	NA	NA	0.096057	0.136982	0.260822	0.061066	0.091407	2272075	232095	310177	1729803	2039981	0	0	0	1	1
2005	6	California	38932	0.058309	0.2	3206	2468	738	107	375	401	491	443	638	30	81	108	186	152	175	35827943	17831713	17996230	1390427	2714208	2669225	2701665	2076557	2311344	1390427	2714208	2669225	2701665	2076557	2311344	0.067029	0.074991	0.161887	0.048548	0.066017	NA	NA	NA	NA	0.017105	0.057477	0.057879	0.001635	0.009604	NA	NA	NA	NA	NA	NA	NA	NA	NA	0.114145	0.139219	0.277279	0.08063	0.110944	29115373	3290671	3974135	21850567	25824702	0	1	1	1	1
2005	8	Colorado	37797	0.0603487	0.08	800	634	166	39	109	112	142	102	125	12	25	15	49	36	27	4631888	2323650	2308238	172217	346439	350505	367735	303782	292623	172217	346439	350505	367735	303782	292623	0.075309	0.092432	0.209658	0.049365	0.073325	NA	NA	NA	NA	0.020885	0.074678	0.065646	0.002374	0.010205	NA	NA	NA	NA	NA	NA	NA	NA	NA	0.123835	0.165631	0.326038	0.082596	0.118992	3764569	392822	506705	2865042	3371747	0	1	1	1	1
2005	9	Connecticut	49738	0.0580893	0.19	295	231	64	NA	27	43	62	45	45	NA	NA	11	13	11	15	3506956	1704888	1802068	127917	206076	232244	284549	227554	273080	127917	206076	232244	284549	227554	273080	0.075856	0.088786	0.237435	0.049532	0.074371	NA	NA	NA	NA	0.022013	0.07991	0.0765	0.002093	0.010956	NA	NA	NA	NA	NA	NA	NA	NA	NA	0.1366	0.18546	0.377648	0.093432	0.130994	2908903	299013	344048	2265842	2609890	0	0	0	1	1
2005	10	Delaware	39370	0.0425087	0.16	83	69	14	NA	13	15	14	12	12	NA	NA	NA	NA	NA	NA	845150	409923	435227	30919	56500	54865	63408	51641	67639	30919	56500	54865	63408	51641	67639	0.061879	0.072388	0.201966	0.036341	0.060742	NA	NA	NA	NA	0.018892	0.06835	0.080152	0.001832	0.010866	NA	NA	NA	NA	NA	NA	NA	NA	NA	0.107821	0.142325	0.30868	0.068743	0.104101	694657	67454	92253	534950	627203	0	0	0	1	1
2005	11	District of Columbia	52947	0.0675563	0.09	33	24	NA	NA	NA	NA	NA	NA	NA	NA	NA	NA	NA	NA	NA	567136	267523	299613	18306	49576	45303	39026	32657	37380	18306	49576	45303	39026	32657	37380	0.072728	0.068732	0.18751	0.0525	0.07303	NA	NA	NA	NA	0.018553	0.061086	0.073069	0.002111	0.012606	NA	NA	NA	NA	NA	NA	NA	NA	NA	0.147725	0.143749	0.338518	0.113864	0.148029	463753	34350	65197	364207	429403	0	0	0	1	1
2005	12	Florida	35999	0.0404135	0.48	2347	1769	578	67	209	268	377	314	522	17	51	88	160	124	130	17842038	8724088	9117950	608537	1133813	1158233	1324370	1088641	1749042	608537	1133813	1158233	1324370	1088641	1749042	0.058984	0.072884	0.179681	0.039199	0.057504	NA	NA	NA	NA	0.014447	0.060007	0.056774	0.001439	0.00751	NA	NA	NA	NA	NA	NA	NA	NA	NA	0.100772	0.144831	0.294128	0.066445	0.096094	14653707	1404055	1719548	11530104	13249652	0	0	0	1	1
2005	13	Georgia	33445	0.0553145	1.01	924	745	179	27	125	110	167	125	186	NA	23	28	52	50	21	8925922	4370659	4555263	338996	636650	667180	675533	523386	532232	338996	636650	667180	675533	523386	532232	0.05632	0.060679	0.145383	0.039364	0.055791	NA	NA	NA	NA	0.016561	0.050271	0.059222	0.001885	0.010221	NA	NA	NA	NA	NA	NA	NA	NA	NA	0.096082	0.121155	0.251866	0.063909	0.093037	7178879	775954	990545	5412379	6402925	0	0	0	1	1
2005	15	Hawaii	36375	0.032634	0.93	107	74	33	NA	14	12	21	12	13	NA	NA	NA	10	NA	NA	1292729	647916	644813	43805	100304	86939	95189	88551	106401	43805	100304	86939	95189	88551	106401	0.061629	0.076051	0.166669	0.043639	0.060058	NA	NA	NA	NA	0.01681	0.062499	0.066521	0.001897	0.009367	NA	NA	NA	NA	NA	NA	NA	NA	NA	0.109927	0.144054	0.289861	0.077956	0.106215	1020718	100585	123191	796942	920133	0	1	0	1	1
2005	16	Idaho	29392	0.0495356	0.15	228	193	35	NA	34	28	35	33	51	NA	NA	NA	10	NA	NA	1428241	716258	711983	57016	104162	92783	100172	88735	105276	57016	104162	92783	100172	88735	105276	0.050534	0.06241	0.128033	0.032856	0.049047	NA	NA	NA	NA	0.019101	0.055463	0.061413	0.0024	0.011666	NA	NA	NA	NA	NA	NA	NA	NA	NA	0.094404	0.128142	0.254394	0.056471	0.090169	1141895	127552	172734	841609	1014343	0	0	0	1	1
2005	17	Illinois	37975	0.0617882	0.185	1086	864	222	41	138	155	203	145	180	11	23	32	55	54	46	12609903	6186072	6423831	471806	891102	886330	947830	762879	876492	471806	891102	886330	947830	762879	876492	0.055857	0.063461	0.159448	0.036338	0.054958	NA	NA	NA	NA	0.017748	0.059355	0.065868	0.001772	0.010267	NA	NA	NA	NA	NA	NA	NA	NA	NA	0.099932	0.133622	0.27108	0.064735	0.095947	10417061	1099965	1406715	7910382	9317097	0	0	0	1	1
2005	18	Indiana	31566	0.0607501	0.115	745	623	122	25	112	106	134	97	141	NA	16	27	40	19	12	6278616	3087135	3191481	237578	432758	419892	473350	393938	455208	237578	432758	419892	473350	393938	455208	0.051241	0.065375	0.143653	0.032385	0.049553	NA	NA	NA	NA	0.017793	0.061418	0.059019	0.002009	0.009712	NA	NA	NA	NA	NA	NA	NA	NA	NA	0.096003	0.132126	0.275981	0.058063	0.091686	5116000	549720	709599	3856681	4566280	0	0	0	1	1
2005	19	Iowa	32621	0.0504663	0.19	333	255	78	17	45	48	58	34	53	NA	13	12	22	14	10	2964454	1461435	1503019	112648	201722	185056	220188	193582	246175	112648	201722	185056	220188	193582	246175	0.042352	0.059806	0.116811	0.02639	0.040498	NA	NA	NA	NA	0.014823	0.048695	0.061438	0.001787	0.009753	NA	NA	NA	NA	NA	NA	NA	NA	NA	0.079982	0.10846	0.226411	0.049328	0.07696	2477169	240059	353384	1883725	2237110	0	0	0	1	1
2005	20	Kansas	32545	0.0574053	0.18	362	300	62	14	58	55	62	49	61	NA	NA	10	22	12	12	2745299	1357341	1387958	107972	192160	175969	204175	173171	206072	107972	192160	175969	204175	173171	206072	0.05271	0.067931	0.138761	0.033846	0.05094	NA	NA	NA	NA	0.018464	0.057027	0.067764	0.002235	0.011572	NA	NA	NA	NA	NA	NA	NA	NA	NA	0.10146	0.141515	0.255373	0.065913	0.096799	2234644	233656	327533	1673455	2000988	0	0	0	1	1
2005	21	Kentucky	29241	0.0697013	0.08	566	454	112	19	73	86	115	68	93	NA	17	27	26	18	20	4182742	2053084	2129658	148960	289385	287104	315883	271198	315040	148960	289385	287104	315883	271198	315040	0.061149	0.077336	0.146774	0.044524	0.059394	NA	NA	NA	NA	0.015538	0.059068	0.053165	0.00193	0.008523	NA	NA	NA	NA	NA	NA	NA	NA	NA	0.098147	0.130061	0.241964	0.069633	0.094689	3434480	336219	453022	2645240	3098262	0	0	0	1	1
2005	22	Louisiana	30139	0.0503212	0.32	505	399	106	32	84	65	75	59	80	NA	16	23	24	20	13	4576628	2227187	2349441	177103	334277	289660	332878	281464	315828	177103	334277	289660	332878	281464	315828	0.055448	0.05755	0.147423	0.036523	0.055191	NA	NA	NA	NA	0.016937	0.052294	0.061209	0.001659	0.010503	NA	NA	NA	NA	NA	NA	NA	NA	NA	0.093147	0.113924	0.245353	0.059252	0.090605	3657020	398611	545993	2712415	3258408	0	0	0	1	1
2005	23	Maine	32925	0.0629252	0.35	175	145	30	NA	18	19	30	27	46	NA	NA	NA	NA	12	NA	1318787	644683	674104	48740	74582	82198	106890	96803	115233	48740	74582	82198	106890	96803	115233	0.085513	0.122692	0.245915	0.056045	0.081579	NA	NA	NA	NA	0.020372	0.074833	0.089657	0.002076	0.011101	NA	NA	NA	NA	NA	NA	NA	NA	NA	0.126095	0.183738	0.367513	0.081546	0.119997	1130473	108414	137266	884793	1022059	0	1	1	1	1
2005	24	Maryland	43515	0.0441035	0.09	472	380	92	23	68	66	79	51	90	NA	NA	19	26	15	20	5592379	2700618	2891761	206297	360862	376744	442343	352823	384184	206297	360862	376744	442343	352823	384184	0.050967	0.068759	0.138594	0.034192	0.048825	NA	NA	NA	NA	0.018176	0.061242	0.065253	0.001716	0.009943	NA	NA	NA	NA	NA	NA	NA	NA	NA	0.101589	0.144929	0.283629	0.065879	0.096366	4576899	492847	571917	3512136	4084053	0	0	0	1	1
2005	25	Massachusetts	44371	0.0563931	0.105	480	360	120	13	62	72	87	58	67	NA	14	14	31	27	28	6403290	3094280	3309010	232943	420612	437497	502592	407043	482232	232943	420612	437497	502592	407043	482232	0.075689	0.094944	0.248787	0.045276	0.073657	NA	NA	NA	NA	0.019217	0.063198	0.079689	0.002271	0.011613	NA	NA	NA	NA	NA	NA	NA	NA	NA	0.125325	0.166698	0.377919	0.079325	0.120966	5374792	511301	676924	4186567	4863491	0	0	0	1	1
2005	26	Michigan	32946	0.0727859	0.2	1108	875	233	47	125	173	197	148	182	14	35	40	66	47	28	10051137	4936817	5114320	386090	650521	667115	773896	650731	747726	386090	650521	667115	773896	650731	747726	0.067073	0.07494	0.185745	0.045143	0.066116	NA	NA	NA	NA	0.019827	0.062168	0.075685	0.002024	0.011348	NA	NA	NA	NA	NA	NA	NA	NA	NA	0.119759	0.144362	0.32408	0.080416	0.116761	8374486	907902	1111809	6354775	7466584	0	0	0	1	1
2005	27	Minnesota	38065	0.0490998	0.146	547	443	104	34	75	67	107	78	71	10	NA	23	23	21	17	5119598	2540052	2579546	194612	355761	345121	410549	327385	370022	194612	355761	345121	410549	327385	370022	0.06957	0.078223	0.167382	0.050562	0.06859	NA	NA	NA	NA	0.019064	0.06053	0.066855	0.002247	0.011425	NA	NA	NA	NA	NA	NA	NA	NA	NA	0.115902	0.151591	0.281315	0.080936	0.111865	4255639	437674	597384	3220581	3817965	0	0	1	0.331507	1
2005	28	Mississippi	26835	0.0635593	0.4268	363	297	66	18	54	53	65	40	64	NA	13	20	14	11	NA	2905943	1407981	1497962	113696	204434	183032	205162	174719	206737	113696	204434	183032	205162	174719	206737	0.047857	0.057937	0.115524	0.032954	0.046638	NA	NA	NA	NA	0.01443	0.047433	0.052998	0.00139	0.009048	NA	NA	NA	NA	NA	NA	NA	NA	NA	0.082551	0.10966	0.204284	0.054407	0.079266	2351827	255659	348523	1747645	2096168	0	0	1	1	1
2005	29	Missouri	32467	0.0602047	0.06	727	589	138	23	92	108	145	97	117	NA	13	31	36	29	21	5790300	2827430	2962870	217843	390168	370926	438030	360210	453364	217843	390168	370926	438030	360210	453364	0.055444	0.075349	0.148988	0.035952	0.053172	NA	NA	NA	NA	0.017501	0.059048	0.067024	0.002005	0.010355	NA	NA	NA	NA	NA	NA	NA	NA	NA	0.106027	0.149672	0.269965	0.070685	0.101045	4777002	486907	653900	3636194	4290094	0	0	0	1	1
2005	30	Montana	30074	0.053816	0.1365	206	169	37	12	22	32	33	30	36	NA	NA	NA	15	NA	NA	940102	470322	469780	36792	63195	54776	71694	69798	82220	36792	63195	54776	71694	69798	82220	0.081744	0.094964	0.21053	0.056534	0.080297	NA	NA	NA	NA	0.021691	0.07686	0.083092	0.002094	0.012175	NA	NA	NA	NA	NA	NA	NA	NA	NA	0.135447	0.183428	0.353677	0.089425	0.130208	786572	77617	108976	599979	708955	0	1	0	1	1
2005	31	Nebraska	34666	0.0512673	0.31	187	146	41	17	14	32	33	18	28	NA	NA	13	14	NA	NA	1761497	872029	889468	68477	124598	114438	130284	110548	134438	68477	124598	114438	130284	110548	134438	0.050231	0.058813	0.147327	0.030151	0.049245	NA	NA	NA	NA	0.015882	0.049989	0.061187	0.001856	0.010258	NA	NA	NA	NA	NA	NA	NA	NA	NA	0.090457	0.11568	0.23084	0.059646	0.087563	1436416	148189	210903	1077324	1288227	0	0	1	1	1
2005	32	Nevada	38109	0.0423926	0.16	480	379	101	19	48	58	81	65	103	NA	12	10	29	19	22	2432143	1233297	1198846	82461	175063	185703	186715	153934	187034	82461	175063	185703	186715	153934	187034	0.060958	0.069756	0.160589	0.043769	0.059937	NA	NA	NA	NA	0.016119	0.063256	0.045819	0.001961	0.00749	NA	NA	NA	NA	NA	NA	NA	NA	NA	0.104276	0.147089	0.275722	0.070998	0.099316	1933959	201110	239773	1493077	1732850	0	1	1	1	1
2005	33	New Hampshire	40619	0.0460663	0.3	162	133	29	NA	17	15	32	29	35	NA	NA	NA	11	NA	NA	1298492	640560	657932	48977	75177	86861	112410	91386	98031	48977	75177	86861	112410	91386	98031	0.075955	0.085894	0.235917	0.049026	0.074801	NA	NA	NA	NA	0.021383	0.059008	0.100907	0.002243	0.013441	NA	NA	NA	NA	NA	NA	NA	NA	NA	0.125886	0.145978	0.362003	0.085406	0.123551	1101406	115243	136890	849273	986163	0	0	0	1	1
2005	34	New Jersey	44467	0.0453222	0.12	536	422	114	22	73	64	99	72	88	NA	14	23	25	16	32	8651974	4208429	4443545	302449	532196	605380	695330	537482	642188	302449	532196	605380	695330	537482	642188	0.051232	0.064651	0.160273	0.033165	0.049675	NA	NA	NA	NA	0.015152	0.052565	0.062298	0.001597	0.008655	NA	NA	NA	NA	NA	NA	NA	NA	NA	0.093295	0.125481	0.284354	0.060513	0.089559	7184053	745809	832522	5605723	6438244	0	0	0	1	1
2005	35	New Mexico	28858	0.0597015	0.41	342	275	67	18	53	41	58	39	61	NA	NA	15	20	15	NA	1932274	953754	978520	77608	138259	118382	139783	122703	147953	77608	138259	118382	139783	122703	147953	0.066365	0.091131	0.177055	0.041586	0.063305	NA	NA	NA	NA	0.019887	0.078306	0.061646	0.0017	0.009475	NA	NA	NA	NA	NA	NA	NA	NA	NA	0.110387	0.172106	0.280001	0.068893	0.102755	1565593	173285	224690	1167618	1392308	0	0	0	1	1
2005	36	New York	40884	0.0510899	0.11	1189	970	219	45	163	154	220	169	211	NA	37	35	34	48	54	19132610	9245143	9887467	699618	1312479	1311768	1447984	1173759	1413544	699618	1312479	1311768	1447984	1173759	1413544	0.072654	0.083994	0.209001	0.048544	0.071402	NA	NA	NA	NA	0.016438	0.057342	0.065307	0.001782	0.009572	NA	NA	NA	NA	NA	NA	NA	NA	NA	0.119822	0.146465	0.323397	0.082578	0.116886	16006245	1584677	2050011	12371557	14421568	0	0	1	1	1
2005	37	North Carolina	32345	0.0552995	0.53177	1009	767	242	29	111	128	158	140	195	10	30	43	65	60	32	8705407	4248218	4457189	314065	589436	626364	647645	539773	629922	314065	589436	626364	647645	539773	629922	0.056496	0.078243	0.150217	0.037955	0.054	NA	NA	NA	NA	0.015075	0.053132	0.056517	0.001927	0.008612	NA	NA	NA	NA	NA	NA	NA	NA	NA	0.099789	0.134759	0.271714	0.066451	0.095774	6993179	715542	897851	5379787	6277638	0	0	1	1	1
2005	38	North Dakota	31967	0.0491308	0.16	92	86	NA	13	22	NA	18	11	11	NA	NA	NA	NA	NA	NA	646089	324546	321543	26851	52100	38852	47975	43114	53984	26851	52100	38852	47975	43114	53984	0.047065	0.05815	0.112714	0.032115	0.045897	NA	NA	NA	NA	0.016075	0.053455	0.066968	0.001688	0.010724	NA	NA	NA	NA	NA	NA	NA	NA	NA	0.085331	0.123193	0.235993	0.049425	0.081358	531798	50426	82738	398634	481372	0	0	0	1	1
2005	39	Ohio	32607	0.0683871	0.18	1341	1101	240	63	166	185	240	195	243	11	32	43	57	47	49	11463320	5586617	5876703	425070	746438	738560	871512	744448	878066	425070	746438	738560	871512	744448	878066	0.059998	0.074304	0.159989	0.040702	0.058349	NA	NA	NA	NA	0.016691	0.056716	0.065055	0.001835	0.009678	NA	NA	NA	NA	NA	NA	NA	NA	NA	0.101216	0.137605	0.273071	0.06646	0.097023	9501589	980119	1257858	7263612	8521470	0	0	1	1	1
2005	40	Oklahoma	31856	0.0473214	0.397	522	404	118	16	65	91	86	54	88	NA	22	19	30	25	18	3548597	1752122	1796475	134714	260079	226632	257047	219919	279207	134714	260079	226632	257047	219919	279207	0.051807	0.071047	0.136224	0.032913	0.049633	NA	NA	NA	NA	0.015716	0.057587	0.05346	0.001809	0.008957	NA	NA	NA	NA	NA	NA	NA	NA	NA	0.089535	0.146559	0.23114	0.054492	0.083098	2882406	292067	418925	2171414	2590339	0	0	0	1	1
2005	41	Oregon	32296	0.0635246	0.082	560	443	117	15	65	68	82	83	127	NA	NA	22	39	28	20	3613202	1789755	1823447	129985	248618	249288	264237	251910	289837	129985	248618	249288	264237	251910	289837	0.083647	0.093038	0.209227	0.061115	0.082619	NA	NA	NA	NA	0.020605	0.074217	0.067461	0.002683	0.01069	NA	NA	NA	NA	NA	NA	NA	NA	NA	0.136397	0.1847	0.35017	0.093934	0.13113	3025601	297935	396541	2331124	2727666	0	1	1	1	1
2005	42	Pennsylvania	36410	0.05564	0.0787	1430	1158	272	46	164	193	268	212	268	15	35	56	69	48	46	12449990	6044937	6405053	463247	781167	780250	956790	822791	1053476	463247	781167	780250	956790	822791	1053476	0.061068	0.068805	0.180233	0.040446	0.060209	NA	NA	NA	NA	0.016336	0.061002	0.065775	0.001695	0.009101	NA	NA	NA	NA	NA	NA	NA	NA	NA	0.109603	0.141056	0.309331	0.072674	0.106122	10418015	1035623	1322980	8059411	9382392	0	0	0	1	1
2005	44	Rhode Island	36984	0.063228	0.0952	71	50	21	NA	NA	13	NA	11	NA	NA	NA	NA	NA	NA	NA	1067916	515084	552832	41182	72421	69255	81844	67545	81870	41182	72421	69255	81844	67545	81870	0.089182	0.108239	0.264648	0.055065	0.087128	NA	NA	NA	NA	0.020626	0.076276	0.076913	0.002132	0.011062	NA	NA	NA	NA	NA	NA	NA	NA	NA	0.146713	0.195088	0.420945	0.091024	0.141506	904613	88122	125374	691117	816491	0	0	0	1	1
2005	45	South Carolina	29285	0.0664452	0.768	510	403	107	18	70	87	92	59	73	NA	15	19	30	27	13	4270150	2077805	2192345	162296	294706	281573	309911	270728	323960	162296	294706	281573	309911	270728	323960	0.054562	0.064288	0.144414	0.03736	0.053434	NA	NA	NA	NA	0.016765	0.060715	0.062276	0.001618	0.009396	NA	NA	NA	NA	NA	NA	NA	NA	NA	0.094452	0.131214	0.240738	0.063592	0.090194	3465673	358954	464027	2642693	3106720	0	0	0	1	1
2005	46	South Dakota	33788	0.0458606	0.2698	121	104	17	11	19	15	17	13	26	NA	NA	NA	NA	NA	NA	775493	386472	389021	31114	55272	46380	57675	50198	63487	31114	55272	46380	57675	50198	63487	0.04981	0.067938	0.13398	0.030561	0.047698	NA	NA	NA	NA	0.01738	0.058986	0.064959	0.001754	0.010584	NA	NA	NA	NA	NA	NA	NA	NA	NA	0.086659	0.134877	0.22855	0.051718	0.081042	633033	66529	94332	472172	566504	0	0	0	1	1
2005	47	Tennessee	31548	0.0634675	0.13619	856	697	159	30	101	115	138	131	180	NA	10	31	48	35	30	5991057	2922618	3068439	212235	408001	410358	444349	383511	450945	212235	408001	410358	444349	383511	450945	0.058515	0.059808	0.149332	0.043099	0.058371	NA	NA	NA	NA	0.015777	0.060162	0.059734	0.001897	0.008673	NA	NA	NA	NA	NA	NA	NA	NA	NA	0.102557	0.135782	0.25869	0.072213	0.099011	4919291	477163	642419	3799709	4442128	0	0	0	1	1
2005	48	Texas	33276	0.053898	0.19047	2418	1924	494	122	366	332	426	283	380	20	62	83	151	90	81	22778123	11307684	11470439	900604	1735003	1646744	1675720	1288042	1386129	900604	1735003	1646744	1675720	1288042	1386129	0.04648	0.05764	0.127259	0.02875	0.045041	NA	NA	NA	NA	0.015205	0.049183	0.051063	0.001673	0.009049	NA	NA	NA	NA	NA	NA	NA	NA	NA	0.0856	0.121975	0.222714	0.052771	0.080897	17948441	2052845	2628020	13267576	15895596	0	0	0	1	1
2005	49	Utah	28927	0.0476765	0.4063	348	286	62	16	77	50	58	37	45	NA	13	14	17	13	NA	2457719	1232978	1224741	105004	223136	169578	150424	119340	134267	105004	223136	169578	150424	119340	134267	0.04801	0.056855	0.099034	0.032414	0.04681	NA	NA	NA	NA	0.016519	0.042905	0.043279	0.002418	0.011361	NA	NA	NA	NA	NA	NA	NA	NA	NA	0.086141	0.110602	0.196437	0.05131	0.082803	1889180	226903	358089	1304188	1662277	0	0	0	1	1
2005	50	Vermont	34878	0.0397842	0.265	78	60	18	NA	11	NA	22	NA	10	NA	NA	NA	NA	NA	NA	621215	305793	315422	25321	38352	38174	50292	46012	50587	25321	38352	38174	50292	46012	50587	0.090449	0.105406	0.266726	0.058381	0.088821	NA	NA	NA	NA	0.022988	0.073243	0.095701	0.002318	0.013151	NA	NA	NA	NA	NA	NA	NA	NA	NA	0.144282	0.172443	0.405531	0.09599	0.14122	535584	52660	70932	411991	482923	0	0	0	1	1
2005	51	Virginia	40167	0.0368932	0.2565	866	681	185	23	97	115	157	115	167	12	23	30	40	41	35	7577105	3713459	3863646	274179	534287	536187	591164	484261	528541	274179	534287	536187	591164	484261	528541	0.048916	0.053064	0.144694	0.032462	0.048439	NA	NA	NA	NA	0.015906	0.0509	0.066451	0.001749	0.009631	NA	NA	NA	NA	NA	NA	NA	NA	NA	0.091327	0.12208	0.281911	0.055621	0.087811	6076626	622210	774068	4680347	5454415	0	0	0	1	1
2005	53	Washington	37384	0.0566343	0.26	822	656	166	36	102	102	153	130	129	NA	13	27	39	43	39	6257305	3111909	3145396	231427	441265	441028	489086	418964	450054	231427	441265	441028	489086	418964	450054	0.070129	0.068282	0.181058	0.051166	0.070332	NA	NA	NA	NA	0.017306	0.053018	0.068825	0.002104	0.010657	NA	NA	NA	NA	NA	NA	NA	NA	NA	0.113781	0.131582	0.298666	0.079429	0.111776	5175920	527538	692546	3955836	4648382	0	1	0	1	1
2005	54	West Virginia	26981	0.0628988	0.177	255	211	44	NA	28	23	39	42	65	NA	NA	NA	14	NA	11	1820492	892802	927690	61691	117050	115642	134470	133598	166229	61691	117050	115642	134470	133598	166229	0.058312	0.06997	0.17432	0.038781	0.057181	NA	NA	NA	NA	0.01377	0.054913	0.070138	0.001644	0.008354	NA	NA	NA	NA	NA	NA	NA	NA	NA	0.096148	0.136441	0.299102	0.059798	0.092264	1545152	136919	192780	1215454	1408234	0	0	0	1	1
2005	55	Wisconsin	34447	0.0492516	0.0645	643	522	121	34	97	88	125	78	94	11	21	20	29	15	22	5546166	2749105	2797061	213692	373661	367738	440396	364615	425623	213692	373661	367738	440396	364615	425623	0.060058	0.081269	0.164515	0.038456	0.057667	NA	NA	NA	NA	0.020643	0.06799	0.077176	0.002137	0.012012	NA	NA	NA	NA	NA	NA	NA	NA	NA	0.108791	0.158504	0.299139	0.067956	0.103189	4613337	472397	638835	3502106	4140940	0	0	0	1	1
2005	56	Wyoming	39385	0.0363086	0.02	90	67	23	NA	13	10	NA	10	19	NA	NA	NA	NA	NA	NA	514157	260431	253726	20299	37853	31578	39710	38238	40670	20299	37853	31578	39710	38238	40670	0.056587	0.068798	0.153272	0.036485	0.055234	NA	NA	NA	NA	0.02119	0.069326	0.072072	0.002133	0.012267	NA	NA	NA	NA	NA	NA	NA	NA	NA	0.104051	0.15035	0.263127	0.067515	0.098932	425335	42257	61866	321211	383077	0	0	0	1	1
2006	1	Alabama	31474	0.0405014	1.05	580	484	96	31	96	85	79	72	119	NA	15	16	25	16	22	4628981	2243501	2385480	172295	312284	293190	332602	300426	361497	172295	312284	293190	332602	300426	361497	0.047454	0.061922	0.122741	0.032476	0.045818	0.076327	0.079989	0.06098	0.063789	0.013032	0.048558	0.049161	0.001364	0.007587	NA	NA	NA	NA	NA	NA	NA	NA	NA	0.079732	0.110363	0.214238	0.052344	0.07627	3787412	384026	504331	2899055	3403386	0	0	0	1	1
2006	2	Alaska	41157	0.0868946	1.07	135	104	31	12	30	13	17	19	12	NA	NA	NA	10	NA	NA	675302	350181	325121	28797	53704	46244	56318	51544	36017	28797	53704	46244	56318	51544	36017	0.089263	0.081717	0.195438	0.070095	0.09037	0.085584	0.07703	0.057921	0.061014	0.023657	0.058982	0.072673	0.002712	0.013776	NA	NA	NA	NA	NA	NA	NA	NA	NA	0.143751	0.155946	0.333756	0.104967	0.142	523140	66349	74227	382565	456791	0	1	0	1	1
2006	4	Arizona	34703	0.0379747	0.16	979	766	213	46	140	129	124	112	210	14	27	25	47	49	43	6029141	3003007	3026134	225967	446566	412378	413642	348800	486479	225967	446566	412378	413642	348800	486479	0.051879	0.070266	0.142046	0.0333	0.049692	0.086278	0.07897	0.062009	0.064567	0.017317	0.065501	0.054769	0.001768	0.008681	NA	NA	NA	NA	NA	NA	NA	NA	NA	0.08974	0.14161	0.241088	0.055599	0.083562	4887772	522702	660913	3704157	4365070	0	0	0	1	1
2006	5	Arkansas	29617	0.056621	0.24	376	313	63	17	45	61	58	49	81	NA	NA	13	14	14	13	2821761	1383333	1438428	103291	195449	177815	198390	178735	235209	103291	195449	177815	198390	178735	235209	0.057274	0.076082	0.145323	0.039432	0.055149	0.08468	0.09813	0.073135	0.076843	0.015377	0.06336	0.055974	0.001465	0.008088	NA	NA	NA	NA	NA	NA	NA	NA	NA	0.100835	0.142412	0.260099	0.067566	0.096139	2295142	233328	306500	1755313	2061814	0	0	0	1	1
2006	6	California	41746	0.0524636	0.2	3334	2578	756	115	408	410	511	476	643	35	78	116	182	162	179	36021202	17923731	18097471	1419714	2742443	2637569	2695446	2145889	2353809	1419714	2742443	2637569	2695446	2145889	2353809	0.06681	0.065814	0.170162	0.047801	0.066941	0.0813	0.075948	0.051611	0.055419	0.015942	0.054006	0.052719	0.001595	0.008828	NA	NA	NA	NA	NA	NA	NA	NA	NA	0.113303	0.132474	0.284125	0.078748	0.110888	29425412	3293484	4085207	22046720	26131928	0	1	1	1	1
2006	8	Colorado	40137	0.0480251	0.08	730	557	173	27	110	90	124	105	97	11	28	37	47	32	18	4720423	2367463	2352960	173697	353599	353502	366988	317148	305892	173697	353599	353502	366988	317148	305892	0.077573	0.076013	0.211807	0.054475	0.077744	0.095467	0.093788	0.067426	0.071325	0.019949	0.069351	0.069468	0.002218	0.010449	NA	NA	NA	NA	NA	NA	NA	NA	NA	0.128062	0.159648	0.3586	0.083887	0.124513	3841413	389561	513260	2938592	3451852	0	1	1	1	1
2006	9	Connecticut	53696	0.0491091	0.19	292	232	60	15	31	47	45	50	42	NA	NA	NA	19	16	10	3517460	1709785	1807675	129561	208623	226058	284086	234993	276916	129561	208623	226058	284086	234993	276916	0.075973	0.083256	0.232076	0.050964	0.07514	0.083807	0.085677	0.059565	0.063051	0.019863	0.06815	0.084005	0.001917	0.010738	NA	NA	NA	NA	NA	NA	NA	NA	NA	0.133762	0.164326	0.374523	0.09266	0.130266	2921292	299315	349035	2272942	2621977	0	0	0	1	1
2006	10	Delaware	41053	0.0381773	0.16	91	74	17	NA	10	13	22	NA	14	NA	NA	NA	NA	NA	NA	859268	416502	442766	31744	57611	54125	63824	53868	70264	31744	57611	54125	63824	53868	70264	0.059107	0.071832	0.179073	0.03699	0.057715	0.088238	0.086708	0.068459	0.071123	0.018205	0.062834	0.07615	0.001783	0.010742	NA	NA	NA	NA	NA	NA	NA	NA	NA	0.10433	0.133126	0.30141	0.066993	0.101183	703297	69102	92344	541851	634195	0	0	0	1	1
2006	11	District of Columbia	55805	0.06875	0.09	30	24	NA	NA	NA	NA	NA	NA	NA	NA	NA	NA	NA	NA	NA	570681	269359	301322	18701	51579	45417	39025	32994	37563	18701	51579	45417	39025	32994	37563	0.084093	0.067504	0.196141	0.064096	0.085445	0.075828	0.088666	0.075347	0.077502	0.021144	0.061151	0.087446	0.002825	0.015141	NA	NA	NA	NA	NA	NA	NA	NA	NA	0.150936	0.133269	0.370049	0.110363	0.152373	477509	36509	71305	369695	441000	0	0	0	1	1
2006	12	Florida	38386	0.0302129	0.48	2440	1879	561	51	239	254	385	371	576	18	49	76	144	124	149	18166990	8886910	9280080	625951	1173490	1157137	1343062	1132282	1776999	625951	1173490	1157137	1343062	1132282	1776999	0.056803	0.070002	0.178459	0.03697	0.055429	0.087712	0.077954	0.056765	0.05953	0.014066	0.057347	0.058614	0.001331	0.007639	NA	NA	NA	NA	NA	NA	NA	NA	NA	0.097221	0.136838	0.295189	0.062823	0.09311	14990367	1405376	1765323	11819668	13584991	0	0	0	1	1
2006	13	Georgia	34791	0.0425926	1.01	923	730	193	30	111	134	166	139	147	NA	24	27	47	42	46	9155813	4485207	4670606	348205	659054	672023	686284	545462	557354	348205	659054	672023	686284	545462	557354	0.058357	0.059989	0.149745	0.041792	0.058162	0.081793	0.077559	0.063058	0.065258	0.015189	0.046204	0.058967	0.001771	0.009559	NA	NA	NA	NA	NA	NA	NA	NA	NA	0.097374	0.117366	0.259455	0.065559	0.094965	7411948	800536	1007170	5604242	6611412	0	0	0	1	1
2006	15	Hawaii	38480	0.0328142	0.93	120	88	32	NA	16	14	24	13	15	NA	NA	NA	NA	NA	NA	1309731	657380	652351	44944	102719	87651	94873	91175	109302	44944	102719	87651	94873	91175	109302	0.055832	0.069585	0.158113	0.038415	0.054318	0.084955	0.071107	0.042731	0.046496	0.017788	0.058992	0.072015	0.002442	0.010689	NA	NA	NA	NA	NA	NA	NA	NA	NA	0.102971	0.142366	0.285892	0.06999	0.09864	1032381	101214	124633	806534	931167	0	1	0	1	1
2006	16	Idaho	31476	0.0440816	0.15	222	179	43	11	29	37	33	29	36	NA	NA	NA	12	NA	NA	1468669	736565	732104	57797	107284	94896	100969	92911	110345	57797	107284	94896	100969	92911	110345	0.053031	0.059884	0.139073	0.035053	0.052181	0.092867	0.09867	0.067336	0.072498	0.016745	0.05023	0.053782	0.001876	0.010029	NA	NA	NA	NA	NA	NA	NA	NA	NA	0.091386	0.12031	0.253777	0.055019	0.087779	1170159	130072	171005	869082	1040087	0	0	0	1	1
2006	17	Illinois	40365	0.0544747	0.185	1010	810	200	40	134	160	175	162	135	NA	24	29	54	51	33	12643955	6203933	6440022	475323	897773	877276	940767	788684	887086	475323	897773	877276	940767	788684	887086	0.05378	0.067059	0.153999	0.034019	0.052222	0.076447	0.077011	0.056543	0.059649	0.016425	0.05503	0.061655	0.001726	0.009678	NA	NA	NA	NA	NA	NA	NA	NA	NA	0.093949	0.125157	0.26476	0.059073	0.090286	10489791	1100792	1422772	7966227	9388999	0	0	0	1	1
2006	18	Indiana	33123	0.0600255	0.115	824	674	150	31	119	113	169	117	120	NA	16	31	49	31	18	6332669	3114466	3218203	240969	436594	417048	470288	408630	464312	240969	436594	417048	470288	408630	464312	0.055074	0.062534	0.15554	0.035959	0.054197	0.081249	0.093377	0.070608	0.074081	0.016561	0.056371	0.059621	0.00176	0.009307	NA	NA	NA	NA	NA	NA	NA	NA	NA	0.093136	0.119652	0.265169	0.058484	0.090014	5162386	546441	702749	3913195	4615945	0	0	0	1	1
2006	19	Iowa	34448	0.039126	0.19	334	272	62	23	44	52	56	41	54	NA	NA	18	NA	19	NA	2982644	1471520	1511124	113187	204383	183351	217604	200863	249336	113187	204383	183351	217604	200863	249336	0.046399	0.063716	0.129378	0.028969	0.044508	0.083636	0.082694	0.059127	0.062774	0.014972	0.052683	0.056914	0.001521	0.009195	NA	NA	NA	NA	NA	NA	NA	NA	NA	0.079066	0.113165	0.214215	0.049902	0.075343	2480524	244036	348756	1887732	2236488	0	0	0	1	1
2006	20	Kansas	35690	0.0550875	0.18	379	309	70	22	57	51	70	50	58	NA	NA	14	18	13	14	2762931	1368839	1394092	107310	197831	175794	200869	179434	209452	107310	197831	175794	200869	179434	209452	0.05819	0.066132	0.148447	0.039833	0.057269	0.085906	0.092618	0.065412	0.069781	0.017003	0.05183	0.064117	0.001863	0.010761	NA	NA	NA	NA	NA	NA	NA	NA	NA	0.1081	0.134886	0.282383	0.071048	0.104995	2244354	234307	324975	1685072	2010047	0	0	0	1	1
2006	21	Kentucky	30660	0.062406	0.08	622	515	107	23	77	117	105	88	103	NA	17	15	25	28	17	4219239	2070143	2149096	150161	288170	284232	315738	281089	323038	150161	288170	284232	315738	281089	323038	0.049562	0.065046	0.140208	0.032758	0.047892	0.09295	0.086362	0.076081	0.077533	0.014482	0.05386	0.06153	0.001493	0.008387	NA	NA	NA	NA	NA	NA	NA	NA	NA	0.087179	0.120954	0.245085	0.057075	0.08354	3458472	339347	443407	2675718	3119125	0	0	0	1	1
2006	22	Louisiana	33850	0.0617433	0.32	492	392	100	16	81	87	76	52	77	NA	18	18	27	14	20	4302665	2098593	2204072	165476	314853	267775	312835	279791	307828	165476	314853	267775	312835	279791	307828	0.055447	0.05673	0.14668	0.037226	0.055294	0.082134	0.084901	0.062141	0.0659	0.016317	0.054551	0.055098	0.001573	0.009434	NA	NA	NA	NA	NA	NA	NA	NA	NA	0.095819	0.118513	0.241487	0.063703	0.093079	3572736	385359	523857	2663520	3187377	0	0	0	1	1
2006	23	Maine	34451	0.0465244	0.35	158	126	32	NA	16	17	25	37	29	NA	NA	NA	NA	NA	NA	1323619	647462	676157	48663	75614	80185	106004	99817	118190	48663	75614	80185	106004	99817	118190	0.091441	0.108556	0.277002	0.061564	0.089653	0.089764	0.097734	0.072205	0.075536	0.02076	0.075514	0.100639	0.001703	0.01131	NA	NA	NA	NA	NA	NA	NA	NA	NA	0.134208	0.174338	0.400044	0.089554	0.130022	1132258	107149	133984	891125	1025109	0	1	1	1	1
2006	24	Maryland	45576	0.0345111	0.09	495	398	97	12	87	63	70	72	90	NA	10	15	30	23	13	5627367	2719404	2907963	210239	370664	370406	441221	363207	391159	210239	370664	370406	441221	363207	391159	0.0476	0.055088	0.133087	0.032514	0.046717	0.083415	0.082003	0.056447	0.060052	0.01685	0.053635	0.067461	0.001805	0.009967	NA	NA	NA	NA	NA	NA	NA	NA	NA	0.091931	0.123013	0.278298	0.057055	0.088261	4617078	488407	582701	3545971	4128672	0	0	0	1	1
2006	25	Massachusetts	47750	0.0549966	0.105	450	321	129	10	48	51	93	71	46	NA	15	23	29	35	24	6410084	3098899	3311185	236140	427021	425164	500347	419646	488081	236140	427021	425164	500347	419646	488081	0.080502	0.088583	0.242636	0.052591	0.079648	0.081829	0.096895	0.069429	0.07334	0.019681	0.063343	0.079641	0.002145	0.011841	NA	NA	NA	NA	NA	NA	NA	NA	NA	0.130571	0.162231	0.381003	0.085125	0.127245	5392046	510948	693784	4187314	4881098	0	0	0	1	1
2006	26	Michigan	33812	0.0780624	0.2	1139	930	209	53	125	163	216	187	181	NA	23	32	64	40	39	10036081	4929460	5106621	390161	652712	646832	763320	672454	761520	390161	652712	646832	763320	672454	761520	0.064373	0.072662	0.170458	0.04478	0.063376	0.083587	0.091942	0.070842	0.073964	0.019437	0.058249	0.076197	0.002016	0.01149	NA	NA	NA	NA	NA	NA	NA	NA	NA	0.11922	0.137849	0.325072	0.080847	0.116974	8386932	901407	1105696	6379828	7485525	0	0	0	1	1
2006	27	Minnesota	39667	0.0500397	0.146	554	444	110	25	86	74	90	85	80	NA	14	19	30	25	13	5163555	2562604	2600951	194741	361890	341966	406747	341341	378497	194741	361890	341966	406747	341341	378497	0.071633	0.074983	0.171435	0.053038	0.071251	0.084236	0.082478	0.059778	0.06327	0.018292	0.057106	0.064751	0.001999	0.010983	NA	NA	NA	NA	NA	NA	NA	NA	NA	0.111521	0.133114	0.281725	0.077668	0.109069	4280064	437254	593399	3249410	3842810	0	0	1	1	1
2006	28	Mississippi	27981	0.0604333	0.4268	325	253	72	11	37	53	40	49	62	NA	12	10	24	12	12	2904978	1408665	1496313	114092	204111	180073	202940	180432	209444	114092	204111	180073	202940	180432	209444	0.05071	0.05477	0.127719	0.035348	0.050219	0.079171	0.084002	0.06552	0.068496	0.013198	0.046098	0.044533	0.001427	0.007832	NA	NA	NA	NA	NA	NA	NA	NA	NA	0.084	0.106468	0.212538	0.056049	0.081266	2355734	257913	339363	1758458	2097821	0	0	1	1	1
2006	29	Missouri	34119	0.0502485	0.06	799	630	169	29	105	105	134	114	138	NA	26	24	57	26	27	5842704	2855141	2987563	219107	397877	368332	434803	375329	462012	219107	397877	368332	434803	375329	462012	0.054213	0.064215	0.144614	0.036854	0.053068	0.092669	0.095791	0.07337	0.076743	0.015601	0.050339	0.061452	0.001663	0.009556	NA	NA	NA	NA	NA	NA	NA	NA	NA	0.100215	0.129538	0.251452	0.069475	0.096858	4810835	490572	648988	3671275	4320263	0	0	0	1	1
2006	30	Montana	32193	0.0474716	0.1365	189	164	25	NA	31	28	23	34	40	NA	NA	NA	NA	NA	NA	952692	477351	475341	36340	65575	55061	70264	72690	85034	36340	65575	55061	70264	72690	85034	0.09402	0.104707	0.222197	0.06989	0.092859	0.089697	0.093855	0.068385	0.072227	0.020414	0.063931	0.084688	0.001918	0.01237	NA	NA	NA	NA	NA	NA	NA	NA	NA	0.141984	0.170136	0.370847	0.097742	0.13893	791104	77917	107581	605606	713187	0	1	0	1	1
2006	31	Nebraska	36019	0.0357143	0.31	202	169	33	20	24	23	30	31	37	NA	NA	NA	11	NA	NA	1772693	878006	894687	68076	126245	113931	128309	115042	136456	68076	126245	113931	128309	115042	136456	0.052065	0.056205	0.148031	0.033056	0.05159	0.084629	0.081604	0.066991	0.069348	0.015388	0.045978	0.061799	0.001589	0.010209	NA	NA	NA	NA	NA	NA	NA	NA	NA	0.092824	0.111158	0.251923	0.059718	0.090725	1442493	148761	210037	1083695	1293732	0	0	1	1	1
2006	32	Nevada	39767	0.0387056	0.16	486	378	108	19	60	53	67	69	107	NA	15	20	24	28	17	2522658	1278665	1243993	86662	184104	190516	192166	161180	192873	86662	184104	190516	192166	161180	192873	0.067687	0.074912	0.164848	0.051306	0.066858	0.083085	0.099364	0.075915	0.079124	0.01694	0.06283	0.049775	0.002065	0.008201	NA	NA	NA	NA	NA	NA	NA	NA	NA	0.107129	0.143606	0.277131	0.075329	0.102944	2004293	206623	246089	1551580	1797669	0	1	1	1	1
2006	33	New Hampshire	43153	0.037203	0.3	151	111	40	NA	20	15	27	18	30	NA	NA	NA	14	NA	NA	1308389	645616	662773	49576	76804	84561	111869	95511	101262	49576	76804	84561	111869	95511	101262	0.077335	0.084034	0.248431	0.049345	0.076572	0.092879	0.092822	0.071006	0.073993	0.020867	0.05772	0.101465	0.00209	0.01317	NA	NA	NA	NA	NA	NA	NA	NA	NA	0.12318	0.142264	0.37789	0.080323	0.121009	1110992	113655	136775	860562	997337	0	0	0	1	1
2006	34	New Jersey	47695	0.0573445	0.12	585	470	115	18	65	77	110	80	118	NA	14	15	21	28	30	8661679	4213580	4448099	307243	535676	591439	692993	554194	649698	307243	535676	591439	692993	554194	649698	0.052143	0.063321	0.159104	0.034579	0.050862	0.080648	0.078899	0.05929	0.061854	0.014874	0.057193	0.059605	0.001523	0.007893	NA	NA	NA	NA	NA	NA	NA	NA	NA	0.09612	0.132868	0.288281	0.062417	0.091911	7224999	741478	844005	5639515	6483520	0	0	0	1	1
2006	35	New Mexico	30597	0.0308989	0.41	352	285	67	26	54	48	54	36	66	NA	13	NA	19	12	NA	1962137	968168	993969	77528	140536	118918	139605	127814	153760	77528	140536	118918	139605	127814	153760	0.061763	0.076983	0.169075	0.039085	0.059896	0.087944	0.082805	0.060246	0.063859	0.019217	0.072705	0.070332	0.00148	0.009784	NA	NA	NA	NA	NA	NA	NA	NA	NA	0.104091	0.157494	0.278229	0.063061	0.09753	1583865	173970	226724	1183171	1409895	0	0	0	1	1
2006	36	New York	44128	0.0527421	0.11	1326	1073	253	41	168	182	247	210	218	10	22	36	56	70	58	19104631	9233230	9871401	707054	1323308	1281883	1438454	1205425	1425285	707054	1323308	1281883	1438454	1205425	1425285	0.071224	0.07735	0.202385	0.048078	0.070548	0.07915	0.079403	0.060316	0.063097	0.016025	0.056922	0.063176	0.001659	0.009205	NA	NA	NA	NA	NA	NA	NA	NA	NA	0.121475	0.145806	0.319449	0.084601	0.1188	16078188	1587906	2106543	12383739	14490282	0	0	1	1	1
2006	37	North Carolina	34385	0.0483871	0.53177	1106	854	252	34	154	135	184	145	196	10	26	50	62	60	42	8917270	4354118	4563152	323050	608778	631096	656462	561069	657198	323050	608778	631096	656462	561069	657198	0.056107	0.069681	0.156353	0.037976	0.054566	0.083172	0.078916	0.062663	0.064942	0.014448	0.051877	0.055922	0.001712	0.008214	NA	NA	NA	NA	NA	NA	NA	NA	NA	0.099192	0.127907	0.274322	0.066877	0.095932	7138547	723206	900033	5515308	6415341	0	0	1	1	1
2006	38	North Dakota	33357	0.0486409	0.16	90	73	17	NA	18	16	10	14	NA	NA	NA	NA	NA	NA	NA	649422	326839	322583	26081	54203	38671	46769	44976	54595	26081	54203	38671	46769	44976	54595	0.043114	0.044932	0.110343	0.028588	0.042915	0.085483	0.094325	0.064032	0.06935	0.013854	0.045088	0.054037	0.001307	0.009353	NA	NA	NA	NA	NA	NA	NA	NA	NA	0.074018	0.102733	0.207419	0.041931	0.070993	530038	50524	84579	394935	479514	0	0	0	1	1
2006	39	Ohio	34214	0.0552764	0.18	1325	1041	284	55	175	176	231	188	207	16	31	60	65	66	43	11481213	5598146	5883067	428083	750444	725874	859851	771009	891180	428083	750444	725874	859851	771009	891180	0.061138	0.069614	0.165579	0.042052	0.060165	0.083287	0.094007	0.068692	0.072403	0.016898	0.057238	0.063294	0.001727	0.009704	NA	NA	NA	NA	NA	NA	NA	NA	NA	0.105996	0.135763	0.282777	0.071623	0.10258	9516169	977997	1249533	7288639	8538172	0	0	1	1	1
2006	40	Oklahoma	34854	0.0454163	0.397	537	426	111	24	75	70	85	81	89	NA	15	14	36	26	15	3594090	1775397	1818693	135116	264247	228152	255239	228359	285610	135116	264247	228152	255239	228359	285610	0.052564	0.062553	0.130567	0.036467	0.05143	0.090082	0.091607	0.068842	0.072463	0.01533	0.052582	0.054525	0.001697	0.009059	NA	NA	NA	NA	NA	NA	NA	NA	NA	0.08687	0.12873	0.214836	0.057006	0.082122	2898327	295821	415188	2187319	2602506	0	0	0	1	1
2006	41	Oregon	34716	0.0625465	0.082	579	442	137	14	82	70	80	82	112	NA	15	16	41	33	26	3670883	1817766	1853117	131666	252373	252160	262463	260621	300054	131666	252373	252160	262463	260621	300054	0.078517	0.082137	0.185677	0.060349	0.078124	0.082445	0.097248	0.065053	0.069615	0.020528	0.071246	0.073417	0.002401	0.011097	NA	NA	NA	NA	NA	NA	NA	NA	NA	0.13282	0.176508	0.332076	0.094477	0.128154	3076337	297574	395092	2383671	2778763	0	1	1	1	1
2006	42	Pennsylvania	38109	0.0543989	0.0787	1396	1153	243	42	183	183	254	222	262	11	34	50	67	43	36	12510809	6081497	6429312	469420	796984	767911	948645	854265	1064966	469420	796984	767911	948645	854265	1064966	0.059626	0.066465	0.173602	0.040015	0.058873	0.078094	0.081781	0.056374	0.059959	0.015859	0.058594	0.064705	0.001518	0.009024	NA	NA	NA	NA	NA	NA	NA	NA	NA	0.106907	0.137955	0.298144	0.071524	0.103501	10444137	1029986	1325571	8088579	9414150	0	0	0	1	1
2006	44	Rhode Island	39028	0.0656595	0.0952	90	75	15	NA	13	12	19	17	12	NA	NA	NA	NA	NA	NA	1063096	512962	550134	41781	73101	66268	81005	69435	82986	41781	73101	66268	81005	69435	82986	0.093308	0.096781	0.275409	0.059606	0.09293	0.08128	0.099314	0.080641	0.083526	0.020743	0.071411	0.083889	0.002025	0.011792	NA	NA	NA	NA	NA	NA	NA	NA	NA	0.150271	0.174136	0.408192	0.100123	0.147709	900549	87162	125832	687555	813387	0	0.991781	0	1	1
2006	45	South Carolina	30984	0.0682999	0.768	524	405	119	15	69	61	94	65	98	NA	NA	23	34	30	22	4357847	2120192	2237655	166058	301757	281827	312192	280718	339703	166058	301757	281827	312192	280718	339703	0.054619	0.060955	0.156102	0.036232	0.053892	0.079278	0.090056	0.066473	0.069946	0.015544	0.054191	0.062061	0.00152	0.009079	NA	NA	NA	NA	NA	NA	NA	NA	NA	0.087862	0.118935	0.245392	0.056468	0.084302	3522378	361860	461761	2698757	3160518	0	0	0	1	1
2006	46	South Dakota	35299	0.0357367	0.2698	125	104	21	11	19	14	24	18	16	NA	NA	NA	NA	NA	NA	783033	390613	392420	30635	56351	46298	56888	52599	64875	30635	56351	46298	56888	52599	64875	0.052393	0.063708	0.139617	0.034032	0.051088	0.076952	0.075395	0.053916	0.057387	0.015414	0.051103	0.055984	0.001485	0.00949	NA	NA	NA	NA	NA	NA	NA	NA	NA	0.086004	0.122828	0.233436	0.052505	0.081757	636455	66214	92864	477378	570241	0	0	0	1	1
2006	47	Tennessee	33065	0.0629164	0.13619	874	679	195	35	106	112	162	121	141	NA	20	37	60	41	36	6088766	2967311	3121455	217209	409640	409206	446963	397900	467221	217209	409640	409206	446963	397900	467221	0.060571	0.059789	0.168617	0.042875	0.060649	0.083665	0.096974	0.076184	0.079123	0.016049	0.057223	0.064827	0.001806	0.009169	NA	NA	NA	NA	NA	NA	NA	NA	NA	0.105985	0.130661	0.284827	0.07344	0.103309	4972355	486247	634563	3851545	4486108	0	0	0	1	1
2006	48	Texas	35630	0.0500656	0.19047	2347	1847	500	107	348	322	373	314	366	23	82	89	117	117	66	23359580	11588337	11771243	921405	1771276	1668479	1694053	1351924	1439996	921405	1771276	1668479	1694053	1351924	1439996	0.0434	0.055644	0.120136	0.026475	0.041841	0.086265	0.078765	0.059884	0.062983	0.01496	0.05167	0.048641	0.0015	0.008359	NA	NA	NA	NA	NA	NA	NA	NA	NA	0.083889	0.11613	0.222424	0.051736	0.079769	18378653	2083455	2674678	13620520	16295198	0	0	0	1	1
2006	49	Utah	31327	0.0315934	0.4063	362	280	82	15	65	42	68	42	47	NA	12	17	18	17	10	2525507	1267516	1257991	106541	228485	173717	151549	125794	140007	106541	228485	173717	151549	125794	140007	0.042848	0.049622	0.096646	0.027219	0.041942	0.083636	0.09756	0.071358	0.076946	0.014729	0.039364	0.041125	0.001828	0.010021	NA	NA	NA	NA	NA	NA	NA	NA	NA	0.081504	0.100777	0.189941	0.048814	0.078904	1951169	233270	364626	1353274	1717899	0	0	0	1	1
2006	50	Vermont	37008	0.0440415	0.265	81	61	20	NA	NA	12	15	14	15	NA	NA	NA	NA	NA	NA	622892	306602	316290	25371	38921	37261	49438	47683	51975	25371	38921	37261	49438	47683	51975	0.098575	0.100977	0.282339	0.066909	0.098312	0.088255	0.106548	0.071357	0.076487	0.02441	0.07752	0.105166	0.002035	0.014233	NA	NA	NA	NA	NA	NA	NA	NA	NA	0.156019	0.176345	0.420619	0.108304	0.153835	536633	51757	70705	414171	484876	0	0.50137	0	1	1
2006	51	Virginia	42385	0.030262	0.2565	876	670	206	27	115	94	147	126	156	NA	19	38	55	45	43	7673725	3765250	3908475	278886	549149	533160	593419	500604	542893	278886	549149	533160	593419	500604	542893	0.055278	0.064304	0.156771	0.037381	0.054264	0.088184	0.092214	0.061223	0.065601	0.015442	0.056091	0.056338	0.001685	0.008597	NA	NA	NA	NA	NA	NA	NA	NA	NA	0.090471	0.1335	0.270118	0.055286	0.085648	6171281	621149	782661	4767472	5550133	0	0	0	1	1
2006	53	Washington	40027	0.0454036	0.26	809	632	177	34	113	89	125	130	138	NA	22	28	38	45	35	6370753	3170058	3200695	235011	455643	444000	487682	435981	467381	235011	455643	444000	487682	435981	467381	0.081444	0.077757	0.200517	0.061739	0.081854	0.089245	0.088456	0.058512	0.062851	0.018609	0.056818	0.073406	0.002126	0.011279	NA	NA	NA	NA	NA	NA	NA	NA	NA	0.122397	0.146233	0.326374	0.084695	0.119717	5256997	532240	686791	4037966	4724757	0	1	0	1	1
2006	54	West Virginia	28704	0.0490296	0.177	269	215	54	10	19	41	55	33	57	NA	NA	13	16	15	NA	1827912	897307	930605	61866	117398	114662	133108	137278	169346	61866	117398	114662	133108	137278	169346	0.060216	0.069385	0.18606	0.039979	0.059322	0.083884	0.0967	0.075001	0.077875	0.012825	0.053668	0.061728	0.001296	0.007429	NA	NA	NA	NA	NA	NA	NA	NA	NA	0.091773	0.136257	0.285927	0.057219	0.087483	1544928	136941	188109	1219878	1407987	0	0	0	1	1
2006	55	Wisconsin	36338	0.052658	0.0645	670	526	144	27	68	103	154	85	86	NA	15	29	34	39	17	5577655	2765379	2812276	213226	378818	361482	437010	379315	433755	213226	378818	361482	437010	379315	433755	0.055834	0.065884	0.157523	0.036471	0.054706	0.089546	0.091959	0.06689	0.070666	0.018416	0.057341	0.076637	0.001899	0.011436	NA	NA	NA	NA	NA	NA	NA	NA	NA	0.101864	0.129074	0.29576	0.063886	0.098813	4632246	469879	631978	3530390	4162367	0	0	0	1	1
2006	56	Wyoming	44492	0.0361446	0.02	116	93	23	NA	20	11	21	19	17	NA	NA	NA	NA	NA	NA	522667	265306	257361	20299	39226	32063	38848	40218	41799	20299	39226	32063	38848	40218	41799	0.068427	0.075578	0.176442	0.047267	0.067638	0.089411	0.103923	0.068103	0.073752	0.020726	0.065907	0.080717	0.001825	0.01238	NA	NA	NA	NA	NA	NA	NA	NA	NA	0.111857	0.152365	0.298106	0.071688	0.107412	427385	42307	60899	324179	385078	0	0	0	1	1
2007	1	Alabama	32739	0.0389744	1.05	592	470	122	15	91	79	77	90	115	NA	10	29	29	29	23	4672840	2265565	2407275	174268	314990	293868	329051	304645	375451	174268	314990	293868	329051	304645	375451	0.044656	0.054082	0.113858	0.031572	0.043593	0.076609	0.076028	0.057082	0.059847	0.013152	0.050085	0.047082	0.001011	0.007279	NA	NA	NA	NA	NA	NA	NA	NA	NA	0.079401	0.112026	0.192794	0.055699	0.075722	3806526	386639	500168	2919719	3419888	0	0	0	1	1
2007	2	Alaska	43906	0.0633094	1.07	149	123	26	12	31	21	19	23	16	NA	NA	NA	NA	NA	NA	680300	353162	327138	28666	55060	46334	54839	52410	38655	28666	55060	46334	54839	52410	38655	0.080183	0.079823	0.188131	0.06003	0.080235	0.080692	0.084752	0.065506	0.068546	0.022601	0.058348	0.074354	0.001532	0.013369	NA	NA	NA	NA	NA	NA	NA	NA	NA	0.138891	0.151563	0.332369	0.100564	0.137164	534137	64383	74321	395433	469754	0	1	0	1	1
2007	4	Arizona	35872	0.040404	0.16	1016	798	218	29	175	126	146	147	172	10	23	34	60	50	38	6167681	3070683	3096998	232399	454367	418914	416868	358139	507796	232399	454367	418914	416868	358139	507796	0.053701	0.060227	0.151663	0.035841	0.052935	0.081397	0.082917	0.065216	0.067828	0.015861	0.054375	0.059604	0.001096	0.008874	NA	NA	NA	NA	NA	NA	NA	NA	NA	0.092419	0.124725	0.256843	0.059499	0.088624	5052100	531706	667551	3852843	4520394	0	0	0	1	1
2007	5	Arkansas	31303	0.0549055	0.24	402	322	80	12	52	50	80	51	75	NA	10	15	29	13	NA	2848650	1397292	1451358	104462	196374	178823	196623	180684	243652	104462	196374	178823	196623	180684	243652	0.058305	0.066278	0.154332	0.041122	0.057404	0.081619	0.091313	0.072388	0.075108	0.015577	0.057329	0.064312	0.001069	0.00866	NA	NA	NA	NA	NA	NA	NA	NA	NA	0.101007	0.126855	0.265498	0.06998	0.098086	2310977	234358	298001	1778618	2076619	0	0	0	1	1
2007	6	California	43385	0.0538731	0.2	3602	2770	832	102	425	440	582	558	649	21	92	115	199	218	184	36250311	18035385	18214926	1443997	2769337	2614762	2674831	2180531	2452148	1443997	2769337	2614762	2674831	2180531	2452148	0.065668	0.068116	0.169433	0.045699	0.065368	0.075588	0.074333	0.055821	0.058768	0.016059	0.052316	0.058304	0.001051	0.009417	NA	NA	NA	NA	NA	NA	NA	NA	NA	0.111938	0.130271	0.279859	0.07748	0.109689	29742955	3251070	4216574	22275311	26491885	0	1	1	1	1
2007	8	Colorado	42074	0.0400712	0.08	811	632	179	28	98	107	141	133	119	NA	30	25	43	51	24	4803868	2407435	2396433	175173	357080	357112	364123	324275	325559	175173	357080	357112	364123	324275	325559	0.081342	0.081488	0.217559	0.058096	0.081325	0.08943	0.085939	0.062386	0.065816	0.023716	0.078479	0.088692	0.001573	0.01278	NA	NA	NA	NA	NA	NA	NA	NA	NA	0.128514	0.162563	0.348226	0.086707	0.124797	3933092	387286	516885	3028921	3545806	0	1	1	1	1
2007	9	Connecticut	57684	0.0429338	0.19	271	213	58	15	30	25	55	38	50	NA	NA	NA	18	13	15	3527270	1715653	1811617	130472	211982	221256	280680	237614	286983	130472	211982	221256	280680	237614	286983	0.062126	0.07439	0.202108	0.038728	0.060741	0.075853	0.080546	0.0596	0.062418	0.019368	0.067006	0.085358	0.001084	0.010535	NA	NA	NA	NA	NA	NA	NA	NA	NA	0.113933	0.142161	0.356298	0.072562	0.110742	2922219	296415	352612	2273192	2625804	0	0	0	1	1
2007	10	Delaware	41733	0.0377121	0.16	95	71	24	NA	NA	11	23	14	15	NA	NA	NA	NA	NA	NA	871749	422351	449398	32489	58880	53560	63556	54942	73652	32489	58880	53560	63556	54942	73652	0.062699	0.069011	0.187256	0.040938	0.062003	0.089054	0.079935	0.062165	0.064723	0.016156	0.051395	0.076921	0.001086	0.010053	NA	NA	NA	NA	NA	NA	NA	NA	NA	0.111616	0.126702	0.321913	0.074321	0.109953	710297	70333	91979	547985	639964	0	0	0	1	1
2007	11	District of Columbia	59824	0.0510894	0.09	36	24	12	NA	NA	NA	NA	NA	NA	NA	NA	NA	NA	NA	NA	574404	271455	302949	19055	53712	45513	38518	33020	38513	19055	53712	45513	38518	33020	38513	0.096755	0.068143	0.239745	0.068708	0.099111	0.07529	0.083767	0.072974	0.074896	0.022227	0.061751	0.086963	0.001871	0.016268	NA	NA	NA	NA	NA	NA	NA	NA	NA	0.154901	0.129952	0.372018	0.11034	0.156945	497902	37965	82030	377906	459936	0	0	0	1	1
2007	12	Florida	39594	0.0369515	0.48	2587	2001	586	64	242	278	416	369	628	NA	57	89	155	147	128	18367842	8989255	9378587	635456	1199070	1152476	1339682	1150769	1831482	635456	1199070	1152476	1339682	1150769	1831482	0.055515	0.069344	0.175069	0.036145	0.054122	0.075683	0.072517	0.06075	0.062271	0.013412	0.055108	0.059121	0.000925	0.007314	NA	NA	NA	NA	NA	NA	NA	NA	NA	0.093897	0.126187	0.276267	0.063109	0.090642	15209315	1389340	1778827	12041147	13819974	0	0	0	1	1
2007	13	Georgia	35680	0.0386667	1.01	997	801	196	23	116	139	194	130	197	NA	27	37	52	32	41	9349988	4572416	4777572	356351	663920	672693	691497	558434	590801	356351	663920	672693	691497	558434	590801	0.056305	0.057332	0.143276	0.041115	0.056181	0.085189	0.074011	0.066942	0.067986	0.015602	0.048667	0.062604	0.001206	0.00952	NA	NA	NA	NA	NA	NA	NA	NA	NA	0.098876	0.116195	0.246833	0.070828	0.096781	7585920	822659	1001876	5761385	6763261	0	0	0	1	1
2007	15	Hawaii	40490	0.0275126	0.93	133	101	32	NA	15	17	15	22	26	NA	NA	NA	NA	NA	NA	1315675	658490	657185	45130	100105	86126	94459	92530	113329	45130	100105	86126	94459	92530	113329	0.055034	0.070504	0.156663	0.037207	0.053408	0.083675	0.069555	0.048362	0.051229	0.017471	0.063343	0.075932	0.000887	0.010133	NA	NA	NA	NA	NA	NA	NA	NA	NA	0.09236	0.141145	0.280289	0.057005	0.087232	1045314	99465	126140	819708	945849	0	1	0	1	1
2007	16	Idaho	32707	0.0320675	0.15	223	189	34	17	40	26	32	37	37	NA	NA	NA	NA	NA	NA	1505105	754978	750127	58867	108910	97606	100938	95252	116330	58867	108910	97606	100938	95252	116330	0.052855	0.061001	0.13855	0.035826	0.051831	0.089109	0.083537	0.071445	0.073332	0.01519	0.05015	0.046953	0.001176	0.008188	NA	NA	NA	NA	NA	NA	NA	NA	NA	0.085369	0.114403	0.240426	0.052391	0.08172	1191260	132866	165315	893079	1058394	0	0	0	1	1
2007	17	Illinois	42513	0.0480451	0.185	1108	883	225	45	173	150	191	134	185	16	20	28	66	49	42	12695866	6228289	6467577	478022	900675	873328	928477	799724	918314	478022	900675	873328	928477	799724	918314	0.054471	0.061995	0.15366	0.035687	0.053598	0.073329	0.080344	0.056105	0.059787	0.016166	0.053984	0.063086	0.001114	0.009484	NA	NA	NA	NA	NA	NA	NA	NA	NA	0.096123	0.11537	0.270571	0.062246	0.09389	10539421	1094265	1433731	8011425	9445155	0	0	0	1	1
2007	18	Indiana	34055	0.0523218	0.115	790	624	166	31	111	111	127	118	121	NA	21	22	42	42	33	6379599	3138145	3241454	243821	437732	416273	464280	415169	482583	243821	437732	416273	464280	415169	482583	0.059986	0.073682	0.16246	0.04033	0.058402	0.084505	0.098415	0.071652	0.075611	0.017936	0.059756	0.076908	0.001124	0.010392	NA	NA	NA	NA	NA	NA	NA	NA	NA	0.098895	0.124866	0.278772	0.06413	0.09589	5196291	539431	689525	3967335	4656860	0	0	0	1	1
2007	19	Iowa	36680	0.0393622	0.19	322	260	62	19	36	41	54	56	52	NA	NA	12	16	14	NA	2999212	1481189	1518023	113141	206101	182878	213279	203665	257706	113141	206101	182878	213279	203665	257706	0.038179	0.055256	0.104138	0.024001	0.036276	0.07925	0.089232	0.065057	0.068762	0.015032	0.053575	0.054663	0.000972	0.00881	NA	NA	NA	NA	NA	NA	NA	NA	NA	0.072811	0.107996	0.198593	0.045405	0.06889	2474931	248086	343994	1882850	2226845	0	0	0	1	1
2007	20	Kansas	38057	0.0423672	0.18	382	311	71	18	58	38	73	52	70	NA	NA	10	21	19	NA	2783785	1378080	1405705	106922	198108	175793	196342	182717	217046	106922	198108	175793	196342	182717	217046	0.055833	0.068809	0.144399	0.037213	0.054317	0.091819	0.086468	0.063968	0.067564	0.015303	0.048288	0.060832	0.001061	0.009522	NA	NA	NA	NA	NA	NA	NA	NA	NA	0.096568	0.124737	0.274817	0.058745	0.093276	2250830	235408	322138	1693284	2015422	0	0	0	1	1
2007	21	Kentucky	31728	0.0588235	0.08	649	526	123	23	91	98	119	88	103	NA	17	22	33	23	18	4256672	2092462	2164210	151822	293476	284831	313106	283516	336560	151822	293476	284831	313106	283516	336560	0.05701	0.070219	0.17382	0.036893	0.055575	0.09817	0.089805	0.081313	0.082473	0.017377	0.067394	0.074308	0.001109	0.009261	NA	NA	NA	NA	NA	NA	NA	NA	NA	0.100198	0.138889	0.273134	0.06804	0.095996	3482766	341772	430183	2710811	3140994	0	0	0	1	1
2007	22	Louisiana	36432	0.0515075	0.32	522	426	96	23	96	82	76	67	74	NA	15	16	30	21	11	4375581	2136456	2239125	166835	323212	270623	309901	285132	321123	166835	323212	270623	309901	285132	321123	0.054477	0.057639	0.141587	0.037126	0.054101	0.08426	0.082158	0.069042	0.071178	0.016538	0.055412	0.057691	0.001129	0.009511	NA	NA	NA	NA	NA	NA	NA	NA	NA	0.100351	0.119939	0.243682	0.069703	0.098028	3481583	372138	505392	2604053	3109445	0	0	0	1	1
2007	23	Maine	35686	0.0514589	0.35	191	156	35	NA	27	18	33	29	40	NA	NA	NA	NA	NA	NA	1327040	649243	677797	48177	76160	78758	104101	100611	123645	48177	76160	78758	104101	100611	123645	0.083483	0.097952	0.266546	0.055696	0.081989	0.088046	0.09908	0.079597	0.082023	0.019301	0.068669	0.100981	0.001041	0.010678	NA	NA	NA	NA	NA	NA	NA	NA	NA	0.126414	0.164268	0.39969	0.083082	0.122503	1128319	105652	127761	894906	1022668	0	1	1	1	1
2007	24	Maryland	47327	0.036393	0.09	518	405	113	22	66	75	97	71	74	NA	14	17	30	17	28	5653408	2733299	2920109	212153	377227	365040	436558	366365	407752	212153	377227	365040	436558	366365	407752	0.049999	0.058612	0.159116	0.030783	0.049008	0.07729	0.076915	0.055905	0.058886	0.017425	0.056306	0.073488	0.001211	0.010335	NA	NA	NA	NA	NA	NA	NA	NA	NA	0.097081	0.12484	0.304776	0.059015	0.093885	4639099	478466	589416	3571216	4160632	0	0	0	1	1
2007	25	Massachusetts	50085	0.0416938	0.105	516	405	111	16	66	80	87	84	70	NA	NA	20	23	31	27	6431559	3109906	3321653	237762	432768	416006	496105	422730	507295	237762	432768	416006	496105	422730	507295	0.079176	0.086828	0.233917	0.051818	0.078378	0.080266	0.081998	0.068379	0.070367	0.021506	0.0718	0.092107	0.001212	0.012633	NA	NA	NA	NA	NA	NA	NA	NA	NA	0.135059	0.162408	0.384333	0.089161	0.13221	5428207	510890	716472	4200845	4917317	0	0	0	1	1
2007	26	Michigan	34929	0.073428	0.2	1131	905	226	40	135	150	217	171	189	12	31	31	60	59	30	10001284	4910249	5091035	392652	647012	629544	745910	680141	791107	392652	647012	629544	745910	680141	791107	0.06993	0.075522	0.184504	0.049523	0.069267	0.081533	0.091975	0.068889	0.072264	0.019095	0.057843	0.078711	0.001219	0.011317	NA	NA	NA	NA	NA	NA	NA	NA	NA	0.11897	0.136621	0.327784	0.080753	0.116878	8384565	888059	1095038	6401469	7496506	0	0	0	1	1
2007	27	Minnesota	41655	0.0472287	0.146	572	464	108	30	81	77	84	96	93	NA	15	21	31	23	12	5207203	2584652	2622551	194520	366305	340849	400308	348554	394774	194520	366305	340849	400308	348554	394774	0.072555	0.072016	0.19554	0.050736	0.072614	0.088847	0.07739	0.060441	0.063003	0.018228	0.054761	0.07195	0.001224	0.011178	NA	NA	NA	NA	NA	NA	NA	NA	NA	0.112754	0.127382	0.309441	0.075778	0.111095	4296034	436903	582894	3276237	3859132	0	0	1	1	1
2007	28	Mississippi	29554	0.0773543	0.4268	396	326	70	20	57	51	62	56	79	NA	NA	15	22	13	NA	2928350	1421279	1507071	115395	204924	181068	199987	182799	217507	115395	204924	181068	199987	182799	217507	0.046526	0.047285	0.120502	0.032696	0.046432	0.075039	0.070056	0.054566	0.056993	0.012564	0.041893	0.045682	0.001099	0.007526	NA	NA	NA	NA	NA	NA	NA	NA	NA	0.077549	0.093502	0.202884	0.051929	0.075575	2346770	259663	330771	1756337	2087107	0	0	1	1	1
2007	29	Missouri	35502	0.0498462	0.06	808	643	165	30	91	110	163	100	144	NA	28	26	40	36	27	5887612	2880119	3007493	220407	403081	367389	428883	381736	479116	220407	403081	367389	428883	381736	479116	0.055288	0.064227	0.141907	0.039304	0.054272	0.092409	0.088347	0.07608	0.07787	0.015843	0.05173	0.062833	0.001116	0.009406	NA	NA	NA	NA	NA	NA	NA	NA	NA	0.100492	0.125593	0.247966	0.071971	0.097637	4828217	494026	633170	3701021	4334191	0	0	0	1	1
2007	30	Montana	34183	0.0251694	0.1365	196	156	40	NA	21	21	28	38	42	NA	NA	NA	13	11	NA	964706	483767	480939	36069	66522	55996	68770	74028	89285	36069	66522	55996	68770	74028	89285	0.087027	0.093974	0.219416	0.063403	0.086265	0.08926	0.089244	0.067437	0.070632	0.0196	0.065346	0.08313	0.001052	0.011187	NA	NA	NA	NA	NA	NA	NA	NA	NA	0.124813	0.163151	0.360686	0.079402	0.120614	795884	79003	105557	611324	716881	0	1	0	1	1
2007	31	Nebraska	38531	0.0334174	0.31	181	139	42	12	24	23	27	24	29	NA	NA	NA	10	NA	10	1783440	883334	900106	67722	127720	113081	126038	116769	141147	67722	127720	113081	126038	116769	141147	0.050145	0.055693	0.136559	0.0331	0.049513	0.07517	0.076119	0.060563	0.063035	0.014274	0.046557	0.055854	0.001	0.008901	NA	NA	NA	NA	NA	NA	NA	NA	NA	0.086474	0.105077	0.249327	0.053198	0.084358	1444216	149456	209102	1085658	1294759	0	0	1	1	1
2007	32	Nevada	40212	0.0460251	0.16	471	369	102	12	49	53	73	83	97	NA	NA	16	21	25	25	2601072	1317020	1284052	90392	190222	194491	195592	164826	202998	90392	190222	194491	195592	164826	202998	0.05888	0.070515	0.142309	0.044613	0.057554	0.083148	0.097367	0.076463	0.07922	0.015639	0.055421	0.054466	0.001356	0.008095	NA	NA	NA	NA	NA	NA	NA	NA	NA	0.10165	0.138234	0.249673	0.074315	0.09748	2064235	211067	243884	1609285	1853169	0	1	1	1	1
2007	33	New Hampshire	44695	0.0433996	0.3	158	123	35	NA	10	13	32	31	34	NA	NA	NA	10	NA	NA	1312540	647553	664987	49655	77681	82100	110316	96781	106980	49655	77681	82100	110316	96781	106980	0.082442	0.086439	0.259262	0.054579	0.081996	0.091984	0.093149	0.081874	0.083385	0.02297	0.063167	0.107704	0.001344	0.014137	NA	NA	NA	NA	NA	NA	NA	NA	NA	0.138356	0.15785	0.410359	0.093821	0.136183	1113711	111310	134161	868239	1002400	0	0	0	1	1
2007	34	New Jersey	50473	0.0516864	0.12	596	472	124	22	75	86	94	82	112	NA	19	21	34	29	17	8677885	4222737	4455148	310809	539725	581915	684888	560238	670920	310809	539725	581915	684888	560238	670920	0.047005	0.057687	0.148497	0.030258	0.045811	0.078648	0.07181	0.054997	0.057202	0.013665	0.052888	0.058339	0.000955	0.007337	NA	NA	NA	NA	NA	NA	NA	NA	NA	0.091842	0.121946	0.271673	0.060807	0.088478	7241267	727090	852072	5662105	6514177	0	0	0	1	1
2007	35	New Mexico	31950	0.0451613	0.41	401	326	75	26	50	44	76	52	72	NA	12	NA	20	21	NA	1990070	982148	1007922	77366	142153	120594	137967	130743	161324	77366	142153	120594	137967	130743	161324	0.070256	0.087281	0.190645	0.045258	0.068203	0.09023	0.081908	0.065049	0.067713	0.01975	0.075666	0.080741	0.000991	0.010101	NA	NA	NA	NA	NA	NA	NA	NA	NA	0.112895	0.161747	0.314348	0.068106	0.107004	1597686	172181	226537	1198968	1425505	0	0.50137	0	1	1
2007	36	New York	47428	0.0425584	0.11	1396	1065	331	42	172	152	262	198	237	10	44	47	66	75	87	19132335	9250825	9881510	711166	1338442	1266458	1420073	1213842	1472163	711166	1338442	1266458	1420073	1213842	1472163	0.069607	0.074333	0.200599	0.045963	0.069093	0.072156	0.076144	0.058304	0.060974	0.016569	0.057596	0.067558	0.00108	0.009736	NA	NA	NA	NA	NA	NA	NA	NA	NA	0.117423	0.139329	0.316844	0.079539	0.115043	16156762	1579916	2179143	12397704	14576847	0	0	1	1	1
2007	37	North Carolina	36211	0.0470041	0.53177	1077	819	258	33	124	139	177	153	188	NA	27	51	67	54	50	9118037	4440724	4677313	331755	606930	634259	662749	574796	692558	331755	606930	634259	662749	574796	692558	0.053079	0.062248	0.154646	0.035561	0.052061	0.085129	0.076281	0.065133	0.066677	0.01417	0.053267	0.055018	0.001095	0.007765	NA	NA	NA	NA	NA	NA	NA	NA	NA	0.092503	0.11823	0.257861	0.062625	0.089646	7299873	728599	907260	5664014	6571274	0	0	1	1	1
2007	38	North Dakota	36709	0.0414815	0.16	95	87	NA	NA	21	10	14	13	20	NA	NA	NA	NA	NA	NA	652822	328756	324066	25773	54804	38798	45458	46042	56138	25773	54804	38798	45458	46042	56138	0.049721	0.05018	0.118576	0.0342	0.04967	0.085273	0.095387	0.069811	0.074535	0.016623	0.052139	0.061035	0.000915	0.011007	NA	NA	NA	NA	NA	NA	NA	NA	NA	0.085269	0.114818	0.230177	0.048647	0.082116	528368	50947	88579	388842	477421	0	0	0	1	1
2007	39	Ohio	35629	0.0599494	0.18	1295	1063	232	53	177	179	236	203	209	12	28	29	57	63	41	11500468	5609503	5890965	430615	749851	716788	842777	779389	925627	430615	749851	716788	842777	779389	925627	0.060325	0.073514	0.17388	0.039485	0.058824	0.080272	0.085079	0.067397	0.06994	0.018477	0.064733	0.070009	0.001176	0.010097	NA	NA	NA	NA	NA	NA	NA	NA	NA	0.106969	0.142661	0.295957	0.070473	0.102905	9513849	971766	1226839	7315244	8542083	0	0	1	1	1
2007	40	Oklahoma	35711	0.0515713	0.397	531	406	125	19	57	76	90	72	90	NA	20	21	33	29	19	3634349	1797174	1837175	136003	268727	230551	251728	231497	295683	136003	268727	230551	251728	231497	295683	0.05202	0.062125	0.125208	0.037077	0.050865	0.086929	0.095224	0.080896	0.083141	0.014763	0.050691	0.054643	0.001054	0.008584	NA	NA	NA	NA	NA	NA	NA	NA	NA	0.085551	0.116634	0.206943	0.058786	0.081996	2913243	299621	410759	2202862	2613621	0	0	0	1	1
2007	41	Oregon	35879	0.0571641	0.082	594	466	128	16	62	76	83	102	126	NA	13	22	29	33	26	3722417	1843070	1879347	132742	256771	254482	259941	263160	314796	132742	256771	254482	259941	263160	314796	0.074875	0.078085	0.184325	0.057079	0.074536	0.079903	0.089747	0.062013	0.065809	0.019968	0.067347	0.08071	0.001343	0.01126	NA	NA	NA	NA	NA	NA	NA	NA	NA	0.13121	0.160903	0.337901	0.094783	0.128086	3121110	297325	387123	2436662	2823784	0	1	1	1	1
2007	42	Pennsylvania	40337	0.0360679	0.0787	1441	1188	253	38	199	198	259	226	260	10	26	36	70	68	42	12563937	6111850	6452087	471210	807484	759801	934413	865030	1099447	471210	807484	759801	934413	865030	1099447	0.053602	0.069086	0.158627	0.034418	0.051928	0.080203	0.086909	0.062426	0.065872	0.01586	0.057184	0.06711	0.000961	0.009165	NA	NA	NA	NA	NA	NA	NA	NA	NA	0.097258	0.133217	0.285294	0.061906	0.093367	10442770	1018244	1324878	8099649	9424526	0	0	0	1	1
2007	44	Rhode Island	40894	0.0519174	0.0952	96	76	20	NA	12	17	19	13	14	NA	NA	NA	NA	NA	NA	1057315	510456	546859	41494	73557	64689	79185	69541	85336	41494	73557	64689	79185	69541	85336	0.104409	0.097663	0.300214	0.068878	0.105117	0.073795	0.084359	0.070928	0.073034	0.024316	0.075851	0.108721	0.001234	0.015004	NA	NA	NA	NA	NA	NA	NA	NA	NA	0.161982	0.184846	0.44426	0.106653	0.159568	895812	85339	127016	683457	810474	0	1	0	1	1
2007	45	South Carolina	32402	0.0557276	0.768	530	398	132	11	69	77	75	82	82	NA	10	23	44	35	19	4444110	2163318	2280792	168653	307453	285063	312664	286060	358717	168653	307453	285063	312664	286060	358717	0.04808	0.052979	0.138187	0.032455	0.047527	0.085101	0.082436	0.067148	0.069325	0.014371	0.049872	0.06124	0.001044	0.008401	NA	NA	NA	NA	NA	NA	NA	NA	NA	0.086947	0.111684	0.242234	0.057896	0.084153	3579496	362886	457237	2759373	3216611	0	0	0	1	1
2007	46	South Dakota	38748	0.0425139	0.2698	102	76	26	NA	22	NA	11	14	13	NA	NA	NA	NA	NA	NA	791623	394973	396650	30516	56629	46859	55824	54158	67071	30516	56629	46859	55824	54158	67071	0.053916	0.057669	0.142019	0.036976	0.053483	0.077583	0.073273	0.052746	0.055976	0.01519	0.047037	0.060017	0.000994	0.009653	NA	NA	NA	NA	NA	NA	NA	NA	NA	0.085012	0.114252	0.24741	0.05069	0.081642	643027	66722	91328	484977	576305	0	0	0	1	1
2007	47	Tennessee	34164	0.0510671	0.13619	844	643	201	26	93	115	132	112	161	NA	22	37	55	46	38	6175727	3013447	3162280	221317	418533	411621	445720	402299	489847	221317	418533	411621	445720	402299	489847	0.056306	0.061231	0.162522	0.038929	0.055769	0.084938	0.088187	0.086356	0.086609	0.01503	0.05575	0.058191	0.001167	0.008203	NA	NA	NA	NA	NA	NA	NA	NA	NA	0.099915	0.125666	0.26668	0.070402	0.097113	5038139	496587	620435	3921118	4541553	0	0	0	1	1
2007	48	Texas	37085	0.0407414	0.19047	2433	1932	501	108	343	356	404	324	387	26	70	91	135	99	78	23831983	11821411	12010572	937530	1798864	1693300	1698666	1390951	1511882	937530	1798864	1693300	1698666	1390951	1511882	0.042445	0.054706	0.110131	0.027562	0.040897	0.078726	0.07331	0.060845	0.062863	0.014283	0.051409	0.045412	0.001062	0.007686	NA	NA	NA	NA	NA	NA	NA	NA	NA	0.078968	0.112224	0.20514	0.049589	0.074768	18774352	2105817	2699382	13969152	16668534	0	0	0	1	1
2007	49	Utah	33165	0.0264901	0.4063	378	302	76	21	77	55	51	43	55	NA	15	16	21	15	NA	2597746	1305074	1292672	108436	231816	181416	152632	130313	146696	108436	231816	181416	152632	130313	146696	0.041494	0.043198	0.098444	0.026417	0.041262	0.083908	0.084105	0.067226	0.070748	0.011849	0.034193	0.031091	0.001375	0.007582	NA	NA	NA	NA	NA	NA	NA	NA	NA	0.070125	0.087651	0.168938	0.041159	0.067725	2012531	243193	370864	1398474	1769339	0	0	0	1	1
2007	50	Vermont	38944	0.0473965	0.265	89	70	19	NA	13	NA	12	14	18	NA	NA	NA	NA	NA	NA	623481	306943	316538	25055	39344	36303	48411	48126	54468	25055	39344	36303	48411	48126	54468	0.100378	0.109031	0.291595	0.067522	0.099469	0.088512	0.092484	0.074436	0.07701	0.025287	0.081474	0.114109	0.001151	0.014916	NA	NA	NA	NA	NA	NA	NA	NA	NA	0.157498	0.185242	0.445308	0.106256	0.154585	535402	50946	68687	415768	484456	0	1	0	1	1
2007	51	Virginia	44248	0.0359019	0.2565	880	651	229	27	98	98	148	101	175	NA	25	43	70	49	36	7751000	3803034	3947966	281219	557729	529249	590072	505909	569182	281219	557729	529249	590072	505909	569182	0.065718	0.076269	0.18574	0.044478	0.06456	0.090435	0.088739	0.06795	0.070903	0.016026	0.054569	0.06675	0.001154	0.00944	NA	NA	NA	NA	NA	NA	NA	NA	NA	0.101709	0.132863	0.295064	0.065697	0.098289	6249645	617354	798995	4833297	5632291	0	0	0	1	1
2007	53	Washington	42819	0.0492721	0.26	865	675	190	35	96	98	151	121	174	NA	25	33	51	39	37	6461587	3213787	3247800	238146	459907	447419	483225	443630	492337	238146	459907	447419	483225	443630	492337	0.074945	0.074011	0.190554	0.056214	0.075047	0.077399	0.07527	0.063921	0.065512	0.017642	0.055514	0.069816	0.001263	0.01038	NA	NA	NA	NA	NA	NA	NA	NA	NA	0.118219	0.141429	0.315005	0.083158	0.115632	5334602	534929	672222	4127451	4799673	0	1	0	1	1
2007	54	West Virginia	29711	0.053307	0.177	300	254	46	NA	48	38	60	37	62	NA	NA	NA	16	15	NA	1834052	901369	932683	62113	116337	115221	130919	137657	175863	62113	116337	115221	130919	137657	175863	0.051874	0.063977	0.164205	0.033803	0.050693	0.084957	0.103521	0.082051	0.084822	0.012954	0.052822	0.06449	0.000889	0.007473	NA	NA	NA	NA	NA	NA	NA	NA	NA	0.089374	0.127688	0.265997	0.058864	0.085638	1539241	136317	181656	1221268	1402924	0	0	0	1	1
2007	55	Wisconsin	37816	0.0523952	0.0645	729	581	148	28	107	89	144	102	108	NA	29	25	39	28	23	5610775	2782993	2827782	212148	382707	357301	431697	386630	450352	212148	382707	357301	431697	386630	450352	0.059209	0.070601	0.161807	0.03985	0.057933	0.084418	0.087594	0.064467	0.067896	0.017705	0.061544	0.072548	0.001117	0.010112	NA	NA	NA	NA	NA	NA	NA	NA	NA	0.105952	0.135599	0.310917	0.066376	0.102631	4649712	467728	619449	3562535	4181984	0	0	0	1	1
2007	56	Wyoming	46278	0.0331614	0.02	101	83	18	NA	19	17	11	13	18	NA	NA	NA	NA	NA	NA	534876	272100	262776	20172	40799	33305	38097	41209	43877	20172	40799	33305	38097	41209	43877	0.068088	0.080773	0.181262	0.04593	0.066678	0.098241	0.100576	0.074095	0.078157	0.021395	0.067516	0.089292	0.001219	0.012592	NA	NA	NA	NA	NA	NA	NA	NA	NA	0.112885	0.155255	0.309674	0.071665	0.108175	429454	42925	59433	327096	386529	0	0	0	1	1
2008	1	Alabama	33583	0.053553	1.05	604	483	121	22	87	82	100	89	103	NA	11	26	33	29	20	4718206	2287949	2430257	176205	318153	294753	325473	309812	388277	176205	318153	294753	325473	309812	388277	0.045725	0.052351	0.129917	0.030587	0.044989	0.083586	0.075967	0.05542	0.058397	0.012687	0.045213	0.046279	0.001078	0.007454	NA	NA	NA	NA	NA	NA	NA	NA	NA	0.080493	0.10852	0.207027	0.055397	0.07738	3827671	383012	499641	2945019	3444660	0	0	0	1	1
2008	2	Alaska	47869	0.08	1.07	169	135	34	14	32	23	24	21	20	NA	NA	NA	NA	NA	NA	687455	358043	329412	28220	57225	46780	53620	53690	41152	28220	57225	46780	53620	53690	41152	0.091252	0.080049	0.202775	0.072042	0.092723	0.077388	0.078464	0.06032	0.063194	0.022634	0.061479	0.072432	0.001555	0.013234	NA	NA	NA	NA	NA	NA	NA	NA	NA	0.148849	0.150352	0.334176	0.113748	0.148644	541104	62685	75733	402686	478419	0	1	0	1	1
2008	4	Arizona	35748	0.0434109	0.16	972	740	232	42	117	109	131	129	206	14	20	29	45	66	56	6280362	3125084	3155278	236980	458136	422957	417683	366998	530090	236980	458136	422957	417683	366998	530090	0.058098	0.065748	0.160837	0.039644	0.057213	0.089204	0.090562	0.067213	0.070596	0.016502	0.054975	0.067064	0.001243	0.00968	NA	NA	NA	NA	NA	NA	NA	NA	NA	0.103555	0.136691	0.279259	0.069282	0.099717	5179707	537098	672122	3970487	4642609	0	0	0	1	1
2008	5	Arkansas	32306	0.0448902	0.24	447	329	118	18	68	49	54	54	84	NA	12	28	36	25	12	2874554	1410334	1464220	104725	197041	180628	194849	183210	251161	104725	197041	180628	194849	183210	251161	0.054995	0.056759	0.155053	0.038406	0.054797	0.087729	0.084954	0.071986	0.073808	0.015243	0.049327	0.065813	0.001289	0.009174	NA	NA	NA	NA	NA	NA	NA	NA	NA	0.106217	0.114474	0.2747	0.077617	0.105297	2324674	232677	293615	1798383	2091997	0	0	0	1	1
2008	6	California	43567	0.0673401	0.2	3775	2895	880	107	395	426	584	613	758	28	121	112	210	204	197	36604337	18207365	18396972	1458088	2801137	2604130	2662425	2236202	2546051	1458088	2801137	2604130	2662425	2236202	2546051	0.0666	0.068799	0.172889	0.04616	0.066336	0.078316	0.083745	0.056906	0.061184	0.018593	0.055822	0.071455	0.001302	0.011848	NA	NA	NA	NA	NA	NA	NA	NA	NA	0.115634	0.13245	0.294413	0.079338	0.113609	29930854	3209102	4257978	22463775	26721752	0	1	1	1	1
2008	8	Colorado	42953	0.0470009	0.08	803	619	184	35	91	97	129	138	126	11	18	28	52	48	24	4889730	2450670	2439060	176448	364581	360308	361641	332443	343370	176448	364581	360308	361641	332443	343370	0.092082	0.091267	0.234395	0.068407	0.092166	0.089039	0.084162	0.06579	0.06842	0.023826	0.074241	0.093812	0.001843	0.013801	NA	NA	NA	NA	NA	NA	NA	NA	NA	0.136795	0.166154	0.356056	0.096527	0.133669	4006207	387018	520149	3099040	3619189	0	1	1	1	1
2008	9	Connecticut	60970	0.0575731	0.19	315	245	70	12	37	36	58	52	47	NA	NA	NA	19	22	11	3545579	1724830	1820749	131117	216750	217070	276717	244149	295078	131117	216750	217070	276717	244149	295078	0.064735	0.077891	0.19784	0.04208	0.063271	0.082007	0.086212	0.064951	0.06784	0.019085	0.065952	0.072507	0.001313	0.010232	NA	NA	NA	NA	NA	NA	NA	NA	NA	0.113809	0.136444	0.345547	0.074431	0.111288	2918710	292219	356482	2270009	2626491	0	0	0	1	1
2008	10	Delaware	40894	0.0451571	0.16	109	88	21	NA	19	11	20	17	19	NA	NA	NA	NA	NA	NA	883874	428393	455481	32949	59179	54002	62936	56461	77001	32949	59179	54002	62936	56461	77001	0.07108	0.071903	0.221084	0.046013	0.07099	0.081689	0.077402	0.059674	0.062203	0.017778	0.053768	0.085359	0.001264	0.011339	NA	NA	NA	NA	NA	NA	NA	NA	NA	0.116967	0.137926	0.343938	0.076563	0.114704	718171	69899	92374	555898	648271	0	0	0	1	1
2008	11	District of Columbia	60887	0.0673684	0.09	43	33	10	NA	NA	NA	NA	NA	10	NA	NA	NA	NA	NA	NA	580236	273971	306265	19329	55180	45960	38344	33324	39253	19329	55180	45960	38344	33324	39253	0.096571	0.072093	0.237239	0.067865	0.098503	0.071883	0.079725	0.062983	0.06602	0.022961	0.06832	0.08384	0.002097	0.01648	NA	NA	NA	NA	NA	NA	NA	NA	NA	0.156312	0.138453	0.367415	0.111346	0.157732	503725	37001	84647	382077	466724	0	0	0	1	1
2008	12	Florida	39401	0.0523018	0.48	2740	2122	618	54	271	279	436	442	635	17	53	90	159	152	144	18527305	9062026	9465279	639022	1209456	1145651	1329443	1170441	1888672	639022	1209456	1145651	1329443	1170441	1888672	0.056192	0.065489	0.156205	0.040436	0.055274	0.077083	0.077328	0.063856	0.065579	0.013304	0.051703	0.058111	0.00105	0.007722	NA	NA	NA	NA	NA	NA	NA	NA	NA	0.096811	0.123323	0.260407	0.06982	0.094207	15305375	1368710	1777472	12159193	13936665	0	0	0	1	1
2008	13	Georgia	35438	0.0586177	1.01	981	760	221	34	130	115	134	173	169	NA	27	39	53	47	48	9504843	4647859	4856984	362232	674094	674036	694554	571858	621226	362232	674094	674036	694554	571858	621226	0.054431	0.05409	0.147214	0.038672	0.054472	0.082617	0.074067	0.063974	0.065444	0.016685	0.052416	0.059523	0.001473	0.009965	NA	NA	NA	NA	NA	NA	NA	NA	NA	0.102459	0.120805	0.248706	0.074962	0.100252	7698014	824664	999107	5874242	6873349	0	0	0	1	1
2008	15	Hawaii	41969	0.0284238	0.93	133	93	40	NA	10	18	22	17	20	NA	NA	NA	NA	NA	NA	1332213	666900	665313	45079	101595	87233	93743	93657	118088	45079	101595	87233	93743	93657	118088	0.066995	0.070893	0.173119	0.049735	0.066601	0.082643	0.081476	0.055463	0.059012	0.0173	0.06554	0.078045	0.000707	0.009979	NA	NA	NA	NA	NA	NA	NA	NA	NA	0.104326	0.136346	0.292883	0.070794	0.101124	1052918	95794	128777	828347	957125	0	1	0	1	1
2008	16	Idaho	32841	0.0411919	0.15	252	203	49	16	25	22	33	37	66	NA	NA	NA	14	NA	11	1534320	769528	764792	59431	110387	99417	100453	97027	121978	59431	110387	99417	100453	97027	121978	0.057411	0.070734	0.145533	0.039792	0.055774	0.08593	0.084595	0.072549	0.074372	0.016077	0.052843	0.053357	0.001247	0.008858	NA	NA	NA	NA	NA	NA	NA	NA	NA	0.09356	0.125398	0.252378	0.060652	0.089639	1210339	132932	163520	913888	1077408	0	0	0	1	1
2008	17	Illinois	43460	0.0619091	0.185	1198	967	231	47	134	168	207	186	218	12	30	35	47	61	43	12747038	6253501	6493537	479091	905312	868790	915375	817370	944686	479091	905312	868790	915375	817370	944686	0.054161	0.061805	0.145582	0.036735	0.053289	0.075261	0.077813	0.055747	0.059105	0.016872	0.054559	0.064052	0.001222	0.010224	NA	NA	NA	NA	NA	NA	NA	NA	NA	0.098065	0.117725	0.260832	0.066206	0.095818	10572188	1082534	1442935	8046718	9489653	0	0	0	1	1
2008	18	Indiana	35408	0.0609272	0.115	809	650	159	35	85	127	117	125	156	NA	20	28	44	26	31	6424806	3160843	3263963	245693	438635	416060	456960	424889	498366	245693	438635	416060	456960	424889	498366	0.062333	0.075782	0.168662	0.042497	0.060795	0.088599	0.093116	0.080457	0.082293	0.017476	0.058043	0.074073	0.001155	0.01041	NA	NA	NA	NA	NA	NA	NA	NA	NA	0.1028	0.131989	0.27409	0.069837	0.099458	5213685	535015	677663	4001008	4678670	0	0	0	1	1
2008	19	Iowa	38703	0.0357863	0.19	380	308	72	25	52	43	70	54	64	NA	NA	14	24	15	NA	3016734	1491195	1525539	113360	208303	182587	209060	207490	264168	113360	208303	182587	209060	207490	264168	0.032797	0.051285	0.086173	0.020907	0.030789	0.077876	0.081717	0.059099	0.062524	0.013344	0.045071	0.050472	0.000946	0.008318	NA	NA	NA	NA	NA	NA	NA	NA	NA	0.062469	0.096349	0.180008	0.037151	0.058789	2479687	244378	340717	1894591	2235309	0	0	0	1	1
2008	20	Kansas	41257	0.0500329	0.18	337	286	51	17	63	44	60	41	59	NA	10	10	12	NA	NA	2808076	1392513	1415563	106523	203224	177167	192426	186098	223059	106523	203224	177167	192426	186098	223059	0.050991	0.062671	0.134736	0.033667	0.049654	0.090319	0.083576	0.070787	0.072814	0.016642	0.052933	0.064661	0.001074	0.010204	NA	NA	NA	NA	NA	NA	NA	NA	NA	0.08955	0.117321	0.251312	0.055341	0.086369	2262551	232244	321431	1708875	2030306	0	0	0	1	1
2008	21	Kentucky	33002	0.0644678	0.08	612	494	118	24	59	81	118	84	127	NA	11	22	37	20	23	4289878	2106346	2183532	153122	289025	284058	309772	289146	348826	153122	289025	284058	309772	289146	348826	0.056581	0.063754	0.159251	0.039568	0.055812	0.093471	0.083427	0.075572	0.076639	0.016779	0.064848	0.06256	0.00138	0.008908	NA	NA	NA	NA	NA	NA	NA	NA	NA	0.097887	0.125803	0.256154	0.069599	0.094899	3510312	339631	425520	2745161	3170680	0	0	0	1	1
2008	22	Louisiana	38522	0.0535492	0.32	532	430	102	16	82	89	68	76	91	NA	18	18	32	20	13	4435586	2165956	2269630	168230	326551	273417	305898	292082	333094	168230	326551	273417	305898	292082	333094	0.050151	0.052254	0.136458	0.033121	0.049907	0.080349	0.071604	0.060228	0.062081	0.014694	0.045225	0.054396	0.001153	0.009338	NA	NA	NA	NA	NA	NA	NA	NA	NA	0.09027	0.107297	0.228638	0.061029	0.088289	3533282	370852	513946	2648484	3162429	0	0	0	1	1
2008	23	Maine	37163	0.05837	0.35	181	146	35	NA	18	23	30	32	37	NA	NA	NA	NA	10	NA	1330509	651096	679413	47643	76800	77582	101964	101952	128583	47643	76800	77582	101964	101952	128583	0.081638	0.091257	0.233801	0.059255	0.080671	0.084891	0.092686	0.071138	0.073775	0.018561	0.064102	0.085001	0.001427	0.010507	NA	NA	NA	NA	NA	NA	NA	NA	NA	0.121784	0.156857	0.364747	0.083857	0.118273	1126141	102760	125395	897986	1023382	0	1	1	1	1
2008	24	Maryland	49186	0.0390594	0.09	507	415	92	18	73	55	96	74	97	NA	11	13	22	22	19	5684965	2749177	2935788	212288	382783	361700	431269	373121	422986	212288	382783	361700	431269	373121	422986	0.054063	0.062834	0.165953	0.034201	0.053077	0.072448	0.083689	0.057999	0.061677	0.018084	0.059261	0.077087	0.001199	0.010912	NA	NA	NA	NA	NA	NA	NA	NA	NA	0.106317	0.129566	0.294043	0.071882	0.103702	4650108	469557	598009	3582541	4180550	0	0	0	1	1
2008	25	Massachusetts	51810	0.0409889	0.105	509	394	115	14	41	69	107	87	74	NA	16	20	27	23	22	6468967	3128237	3340730	238408	440640	409426	490476	432208	522849	238408	440640	409426	490476	432208	522849	0.070748	0.081371	0.220109	0.043569	0.069661	0.084224	0.08428	0.062433	0.065663	0.021546	0.071578	0.090986	0.001468	0.012983	NA	NA	NA	NA	NA	NA	NA	NA	NA	0.122361	0.154242	0.356609	0.077915	0.119109	5458910	506225	733229	4219456	4952685	0	0	0	1	1
2008	26	Michigan	35969	0.0768563	0.2	1180	959	221	49	136	174	222	183	192	NA	36	43	52	43	37	9946889	4880990	5065899	390935	639714	612409	726233	691727	815698	390935	639714	612409	726233	691727	815698	0.070155	0.073572	0.19204	0.048992	0.069759	0.082359	0.09202	0.06153	0.065954	0.019242	0.05684	0.079897	0.001338	0.011822	NA	NA	NA	NA	NA	NA	NA	NA	NA	0.11534	0.136082	0.321217	0.077561	0.112929	8360590	869168	1086307	6405116	7491423	0	0.0737705	0	1	1
2008	27	Minnesota	43161	0.0533865	0.146	596	491	105	22	90	84	105	93	93	NA	15	14	36	18	18	5247018	2604346	2642672	193095	370513	340026	392911	358407	408745	193095	370513	340026	392911	358407	408745	0.071093	0.066002	0.20953	0.047757	0.071652	0.094645	0.084342	0.067989	0.070406	0.017998	0.048991	0.081142	0.001305	0.012064	NA	NA	NA	NA	NA	NA	NA	NA	NA	0.11321	0.123447	0.331852	0.073989	0.112081	4314382	429517	576248	3308617	3884865	0	0	1	1	1
2008	28	Mississippi	30785	0.0552546	0.4268	409	341	68	24	58	53	59	58	86	NA	NA	13	17	13	16	2947806	1430851	1516955	116360	205345	181753	197116	186073	224386	116360	205345	181753	197116	186073	224386	0.043907	0.044608	0.115221	0.030647	0.043823	0.073939	0.065638	0.051894	0.054038	0.012885	0.042006	0.046892	0.000999	0.007887	NA	NA	NA	NA	NA	NA	NA	NA	NA	0.07228	0.09133	0.190252	0.04773	0.069954	2351285	256834	329777	1764673	2094451	0	0	1	1	1
2008	29	Missouri	37312	0.0596556	0.06	779	613	166	40	104	109	128	95	132	NA	19	16	52	37	32	5923916	2899079	3024837	220839	406004	367677	420564	390627	493242	220839	406004	367677	420564	390627	493242	0.054039	0.062987	0.152859	0.03651	0.053044	0.086435	0.090562	0.067095	0.070426	0.016247	0.053217	0.064418	0.001256	0.009541	NA	NA	NA	NA	NA	NA	NA	NA	NA	0.094914	0.123363	0.255312	0.064669	0.09175	4851087	488564	623849	3738674	4362523	0	0	0	1	1
2008	30	Montana	35792	0.0493952	0.1365	203	160	43	NA	34	37	22	23	36	NA	NA	NA	11	11	NA	976415	489938	486477	35652	67918	56734	67072	75326	93213	35652	67918	56734	67072	75326	93213	0.083281	0.086464	0.229928	0.058073	0.082938	0.086068	0.09249	0.06341	0.067617	0.019535	0.067982	0.08564	0.001144	0.011013	NA	NA	NA	NA	NA	NA	NA	NA	NA	0.123776	0.163945	0.352277	0.080091	0.11947	804684	78003	105436	621245	726681	0	1	0	1	1
2008	31	Nebraska	40535	0.0328698	0.31	191	163	28	11	28	27	33	35	29	NA	NA	NA	NA	NA	NA	1796378	890564	905814	67451	128781	114100	123272	119148	145114	67451	128781	114100	123272	119148	145114	0.049501	0.063213	0.13505	0.031573	0.047966	0.076218	0.073232	0.05314	0.056328	0.014589	0.050072	0.050746	0.001029	0.008649	NA	NA	NA	NA	NA	NA	NA	NA	NA	0.088012	0.116036	0.238609	0.0559	0.084873	1448552	147219	208669	1092664	1301333	0	0	1	1	1
2008	32	Nevada	38836	0.0537825	0.16	528	418	110	NA	62	62	82	86	116	NA	15	20	25	28	22	2653630	1343029	1310601	92751	193524	196876	197371	168118	211849	92751	193524	196876	197371	168118	211849	0.062282	0.075762	0.163176	0.045621	0.060756	0.081593	0.095971	0.066362	0.07016	0.016438	0.057274	0.062291	0.00154	0.008918	NA	NA	NA	NA	NA	NA	NA	NA	NA	0.107826	0.150489	0.276107	0.077462	0.102994	2102034	213693	241972	1646368	1888341	0	1	1	1	1
2008	33	New Hampshire	45886	0.0435897	0.3	179	139	40	NA	12	22	34	31	34	NA	NA	11	NA	NA	NA	1315906	649330	666576	49450	78550	79922	108114	99250	111828	49450	78550	79922	108114	99250	111828	0.09035	0.094315	0.265339	0.063186	0.089916	0.088975	0.086811	0.076056	0.077479	0.024275	0.069438	0.108794	0.00169	0.014718	NA	NA	NA	NA	NA	NA	NA	NA	NA	0.14472	0.1708	0.415644	0.100187	0.141872	1114052	109279	132548	872225	1004773	0	0	0	1	1
2008	34	New Jersey	51779	0.04877	0.12	615	498	117	14	73	80	105	109	113	NA	16	16	31	23	26	8711090	4241189	4469901	311834	546756	576013	676022	572731	688484	311834	546756	576013	676022	572731	688484	0.048503	0.056908	0.159904	0.03045	0.047578	0.078469	0.072439	0.056617	0.058707	0.01249	0.041979	0.058112	0.001033	0.007674	NA	NA	NA	NA	NA	NA	NA	NA	NA	0.083623	0.104235	0.268232	0.052898	0.081356	7226479	715118	858459	5652902	6511361	0	0	0	1	1
2008	35	New Mexico	33649	0.0515789	0.41	419	315	104	30	57	43	55	64	63	NA	12	17	25	24	16	2010662	992084	1018578	77431	141799	121715	135872	133331	167935	77431	141799	121715	135872	133331	167935	0.061395	0.08271	0.164127	0.039592	0.058944	0.088593	0.088548	0.070882	0.07363	0.019743	0.071208	0.08571	0.001127	0.01101	NA	NA	NA	NA	NA	NA	NA	NA	NA	0.102853	0.157841	0.282835	0.062226	0.096528	1611081	167079	226011	1217991	1444002	0	1	0	1	1
2008	36	New York	48184	0.0539147	0.11	1409	1087	322	36	163	160	264	212	248	11	51	37	82	68	69	19212436	9293595	9918841	712984	1358306	1258056	1401920	1236506	1509484	712984	1358306	1258056	1401920	1236506	1509484	0.069441	0.078263	0.213108	0.042833	0.068504	0.079866	0.082111	0.062154	0.065165	0.017003	0.057224	0.067316	0.00126	0.010281	NA	NA	NA	NA	NA	NA	NA	NA	NA	0.115485	0.142539	0.323362	0.075191	0.112616	16278230	1559314	2218415	12500501	14718916	0	0	1	1	1
2008	37	North Carolina	37835	0.0518445	0.53177	1162	892	270	32	146	159	182	165	204	12	23	47	77	55	54	9309449	4538073	4771376	337128	625618	640463	666959	587626	725491	337128	625618	640463	666959	587626	725491	0.060203	0.069071	0.165556	0.042148	0.059236	0.089554	0.084588	0.068369	0.070613	0.017158	0.064608	0.064289	0.001352	0.009295	NA	NA	NA	NA	NA	NA	NA	NA	NA	0.101687	0.133348	0.271534	0.070407	0.098239	7438817	730031	926614	5782173	6708787	0	0	1	1	1
2008	38	North Dakota	41075	0.0329588	0.16	86	72	14	NA	16	13	NA	18	11	NA	NA	NA	NA	NA	NA	657569	331438	326131	25206	55930	38906	44393	47104	57692	25206	55930	38906	44393	47104	57692	0.050119	0.053393	0.115541	0.034934	0.049776	0.087221	0.081437	0.062226	0.065785	0.017135	0.05115	0.067023	0.000922	0.011734	NA	NA	NA	NA	NA	NA	NA	NA	NA	0.085859	0.105144	0.242973	0.047757	0.083855	530308	49767	89213	391328	480541	0	0	0	1	1
2008	39	Ohio	36827	0.0628234	0.18	1412	1124	288	61	189	197	258	187	223	23	33	43	79	61	43	11515391	5618797	5896594	430141	747994	710543	824242	794861	953557	430141	747994	710543	824242	794861	953557	0.058596	0.074474	0.168494	0.038394	0.05682	0.083365	0.082851	0.063308	0.066074	0.017917	0.059706	0.07031	0.001348	0.010289	NA	NA	NA	NA	NA	NA	NA	NA	NA	0.102448	0.138254	0.287758	0.067219	0.098441	9517578	956958	1210200	7350420	8560619	0	0	1	1	1
2008	40	Oklahoma	39325	0.0263605	0.397	575	466	109	24	81	81	90	82	106	NA	19	17	24	26	15	3668976	1814205	1854771	136462	269171	232613	248559	236215	304090	136462	269171	232613	248559	236215	304090	0.048091	0.059809	0.115718	0.034142	0.046775	0.083843	0.094518	0.076526	0.079316	0.014247	0.048585	0.054592	0.001008	0.008501	NA	NA	NA	NA	NA	NA	NA	NA	NA	0.084287	0.114992	0.205259	0.058017	0.080839	2934416	295908	408764	2229744	2638508	0	0	0	1	1
2008	41	Oregon	36992	0.056493	0.082	572	453	119	21	67	55	96	106	106	NA	10	26	39	21	17	3768748	1865213	1903535	133296	258936	257345	257392	265424	328606	133296	258936	257345	257392	265424	328606	0.085172	0.081648	0.218897	0.064941	0.085531	0.093461	0.095502	0.066161	0.070078	0.022284	0.070909	0.09469	0.001692	0.013254	NA	NA	NA	NA	NA	NA	NA	NA	NA	0.140369	0.165457	0.369494	0.102052	0.137787	3156185	295639	383360	2477185	2860546	0	1	1	1	1
2008	42	Pennsylvania	41728	0.0472362	0.0787	1539	1263	276	45	187	190	309	248	279	12	41	45	53	67	58	12612285	6138990	6473295	471328	817000	753518	917706	883052	1127246	471328	817000	753518	917706	883052	1127246	0.051744	0.069422	0.153238	0.032944	0.049872	0.079943	0.079639	0.059211	0.062082	0.015456	0.053507	0.067257	0.001071	0.009228	NA	NA	NA	NA	NA	NA	NA	NA	NA	0.091167	0.123139	0.268928	0.058137	0.087783	10440959	998611	1325852	8116495	9442348	0	0	0	1	1
2008	44	Rhode Island	41638	0.064951	0.0952	110	78	32	NA	NA	12	17	25	11	NA	NA	NA	14	NA	NA	1055003	509591	545412	41419	73689	63479	77610	70834	87292	41419	73689	63479	77610	70834	87292	0.108787	0.093888	0.303829	0.074418	0.110324	0.084813	0.090436	0.072676	0.075459	0.02438	0.07462	0.106563	0.001561	0.015327	NA	NA	NA	NA	NA	NA	NA	NA	NA	0.157729	0.176688	0.441113	0.102796	0.155767	889809	83372	126249	680188	806437	0	1	0	1	1
2008	45	South Carolina	33234	0.0564217	0.768	565	454	111	27	73	65	72	99	116	NA	13	16	27	25	24	4528996	2203949	2325047	170517	312779	288479	312767	291725	377260	170517	312779	288479	312767	291725	377260	0.049899	0.054479	0.135721	0.035268	0.049396	0.087319	0.0765	0.059963	0.062286	0.013681	0.048	0.05519	0.001148	0.00804	NA	NA	NA	NA	NA	NA	NA	NA	NA	0.086007	0.11342	0.236168	0.057952	0.082998	3637391	359862	460337	2817192	3277529	0	0	0	1	1
2008	46	South Dakota	41168	0.026808	0.2698	124	101	23	14	25	18	14	14	15	NA	NA	NA	NA	NA	NA	799124	398888	400236	30205	57415	47196	54687	55490	69227	30205	57415	47196	54687	55490	69227	0.052562	0.061207	0.144867	0.034563	0.051589	0.083651	0.076482	0.057868	0.060744	0.015568	0.049303	0.064794	0.000963	0.009891	NA	NA	NA	NA	NA	NA	NA	NA	NA	0.082801	0.113114	0.249832	0.048256	0.079389	651493	66089	90910	494494	585404	0	0	0	1	1
2008	47	Tennessee	35059	0.0582298	0.13619	973	750	223	18	124	122	147	157	177	NA	23	40	68	55	29	6247411	3044296	3203115	223585	414467	411891	443892	409311	510905	223585	414467	411891	443892	409311	510905	0.058296	0.061191	0.168422	0.041083	0.057985	0.087618	0.072956	0.076839	0.076329	0.013443	0.04804	0.056401	0.001258	0.007868	NA	NA	NA	NA	NA	NA	NA	NA	NA	0.100864	0.117965	0.261654	0.074174	0.099039	5109440	496878	616545	3996018	4612563	0	0	0	1	1
2008	48	Texas	39946	0.043105	0.19047	2552	2052	500	98	368	352	420	363	440	27	71	75	143	110	72	24309039	12059103	12249936	951822	1829888	1716737	1703119	1435953	1579137	951822	1829888	1716737	1703119	1435953	1579137	0.044274	0.057441	0.116967	0.028572	0.04264	0.076152	0.072487	0.058198	0.060477	0.014475	0.048825	0.049611	0.001144	0.008363	NA	NA	NA	NA	NA	NA	NA	NA	NA	0.07736	0.110042	0.201613	0.048969	0.073291	19066897	2107904	2702238	14256754	16958993	0	0	0	1	1
2008	49	Utah	33941	0.0456274	0.4063	390	317	73	20	74	56	62	63	40	NA	12	18	13	14	11	2663029	1337398	1325631	110135	232347	188954	153644	134558	153416	110135	232347	188954	153644	134558	153416	0.042832	0.050748	0.098002	0.027512	0.041764	0.091549	0.083346	0.067441	0.070688	0.011869	0.038185	0.029575	0.001046	0.007066	NA	NA	NA	NA	NA	NA	NA	NA	NA	0.069774	0.09806	0.168109	0.039855	0.065936	2081260	248473	374336	1458451	1832788	0	0	0	1	1
2008	50	Vermont	41022	0.0514541	0.265	94	72	22	NA	11	11	16	18	14	NA	NA	NA	NA	NA	NA	624151	307429	316722	24697	39607	35899	47125	48664	56827	24697	39607	35899	47125	48664	56827	0.10169	0.109299	0.29685	0.068972	0.100911	0.081269	0.085661	0.061843	0.065181	0.023677	0.075163	0.104911	0.001444	0.014191	NA	NA	NA	NA	NA	NA	NA	NA	NA	0.154941	0.178439	0.445644	0.104778	0.152546	534763	49626	68089	417049	485138	0	1	0	1	1
2008	51	Virginia	45514	0.0420913	0.2565	948	744	204	41	115	113	163	128	178	10	33	38	46	40	35	7833496	3844513	3988983	283137	565848	527885	586915	515289	592601	283137	565848	527885	586915	515289	592601	0.057678	0.067577	0.165384	0.038276	0.056612	0.095647	0.090971	0.065108	0.068837	0.018187	0.05662	0.06953	0.001423	0.011269	NA	NA	NA	NA	NA	NA	NA	NA	NA	0.098729	0.131758	0.275046	0.06486	0.095175	6305668	612162	820128	4873378	5693506	0	0	0	1	1
2008	53	Washington	44241	0.0568879	0.26	889	700	189	26	132	95	123	147	174	10	16	36	52	55	20	6562231	3269069	3293162	240297	475643	451425	479769	453281	513370	240297	475643	451425	479769	453281	513370	0.073371	0.07146	0.173358	0.057558	0.073576	0.085904	0.085595	0.074774	0.07627	0.017944	0.05376	0.071441	0.00159	0.01102	NA	NA	NA	NA	NA	NA	NA	NA	NA	0.121945	0.141656	0.308054	0.089623	0.119808	5401732	528584	673412	4199736	4873148	0	1	0	1	1
2008	54	West Virginia	31607	0.0569685	0.177	261	205	56	NA	27	37	48	26	58	NA	NA	12	11	20	NA	1840310	905399	934911	62299	115513	115039	128757	138902	181193	62299	115513	115039	128757	138902	181193	0.048048	0.062538	0.142878	0.032675	0.046651	0.090477	0.097791	0.083272	0.085108	0.01235	0.050883	0.057211	0.001079	0.007022	NA	NA	NA	NA	NA	NA	NA	NA	NA	0.087265	0.126609	0.24122	0.060625	0.083485	1536017	134149	177189	1224679	1401868	0	0	0	1	1
2008	55	Wisconsin	39055	0.0480674	0.0645	743	585	158	24	98	95	136	114	116	NA	17	23	37	45	32	5640996	2798728	2842268	210767	385164	354806	424396	396063	465043	210767	385164	354806	424396	396063	465043	0.063953	0.072439	0.18041	0.043122	0.063029	0.09159	0.092039	0.070333	0.07348	0.018092	0.060349	0.074973	0.001228	0.010615	NA	NA	NA	NA	NA	NA	NA	NA	NA	0.107221	0.136584	0.310696	0.068985	0.104027	4676025	460365	613671	3601989	4215660	0	0	0	1	1
2008	56	Wyoming	49746	0.0359281	0.02	124	103	21	NA	23	13	23	15	24	NA	NA	NA	NA	NA	NA	546043	278061	267982	20326	41776	34409	37609	42027	45933	20326	41776	34409	37609	42027	45933	0.055813	0.072743	0.152034	0.03653	0.053967	0.099911	0.099911	0.074743	0.078543	0.018849	0.064904	0.072751	0.001141	0.010665	NA	NA	NA	NA	NA	NA	NA	NA	NA	0.098343	0.148538	0.27132	0.061133	0.092873	434604	42535	59260	332809	392069	0	0	0	1	1
2009	1	Alabama	32769	0.113	1.05	673	543	130	21	72	76	104	105	159	NA	13	25	34	28	27	4757938	2309779	2448159	176744	320068	297748	324597	314245	400604	176744	320068	297748	324597	314245	400604	0.050391	0.056982	0.144948	0.033529	0.049675	0.079931	0.073468	0.061858	0.063542	0.013763	0.044659	0.05528	0.001161	0.008732	0.034351	0.035897	0.035674	0.165305	0.175887	0.17436	0.064191	0.032797	0.037342	0.084888	0.101094	0.226035	0.058909	0.083126	3859705	379377	505718	2974610	3480328	0	0	0	1	1
2009	2	Alaska	47258	0.0808989	1.07	143	111	32	NA	40	20	14	18	13	NA	NA	NA	NA	NA	NA	698895	361893	337002	27717	55292	46856	53248	55266	44014	27717	55292	46856	53248	55266	44014	0.115168	0.091426	0.251573	0.093036	0.118128	0.076963	0.073098	0.055913	0.058634	0.022987	0.063478	0.073291	0.001705	0.013356	0.03115	0.035591	0.034881	0.157917	0.168952	0.167189	0.060006	0.033354	0.037586	0.162463	0.158905	0.355106	0.126728	0.162896	547587	60678	77131	409778	486909	0	1	0	1	1
2009	4	Arizona	33524	0.0990917	0.16	1060	794	266	37	110	128	130	163	221	12	42	37	56	66	52	6343154	3153246	3189908	237592	456867	423546	417985	374160	550862	237592	456867	423546	417985	374160	550862	0.066983	0.072811	0.170793	0.048591	0.066319	0.089925	0.08876	0.066063	0.069355	0.017182	0.061007	0.065833	0.001244	0.009498	0.037169	0.038557	0.038356	0.183092	0.169503	0.171475	0.066015	0.035373	0.039815	0.108872	0.142765	0.294163	0.072922	0.10501	5275070	538865	686141	4050064	4736205	0	0	0	1	1
2009	5	Arkansas	31472	0.0745968	0.24	422	337	85	17	68	44	65	65	76	NA	11	12	24	17	16	2896843	1421830	1475013	103998	196878	182468	193533	185667	258040	103998	196878	182468	193533	185667	258040	0.061109	0.067252	0.161576	0.043957	0.060436	0.09029	0.089818	0.07673	0.078564	0.015582	0.051486	0.069879	0.001231	0.009485	0.039906	0.048593	0.047383	0.198877	0.195488	0.195972	0.066693	0.036907	0.04107	0.107824	0.123297	0.275905	0.078484	0.106127	2345520	231516	295741	1818264	2114004	0	0	0	1	1
2009	6	California	41689	0.113215	0.2	3823	2909	914	112	377	402	579	665	759	34	103	125	202	244	200	36961229	18378154	18583075	1462796	2830326	2600507	2657284	2289048	2644244	1462796	2830326	2600507	2657284	2289048	2644244	0.076748	0.077004	0.186706	0.055653	0.076718	0.081397	0.085046	0.055807	0.060512	0.020557	0.066644	0.073858	0.001385	0.012299	0.036231	0.031233	0.032031	0.184928	0.17235	0.174356	0.065267	0.027871	0.033903	0.129052	0.151175	0.321473	0.089062	0.126456	30046187	3147890	4329856	22568441	26898297	0	1	1	1	1
2009	8	Colorado	40093	0.0728304	0.08	941	729	212	36	126	125	141	142	151	13	23	35	58	53	27	4972195	2491485	2480710	176675	368376	363192	361150	340386	361832	176675	368376	363192	361150	340386	361832	0.097656	0.101734	0.24181	0.073098	0.09723	0.091582	0.084024	0.074134	0.075551	0.024547	0.081132	0.092346	0.001693	0.013828	0.036705	0.04809	0.046465	0.177379	0.191489	0.189479	0.061372	0.039982	0.043039	0.151197	0.185465	0.385898	0.107868	0.147627	4065853	384709	527605	3153539	3681144	0	1	1	1	1
2009	9	Connecticut	59684	0.0828658	0.19	316	237	79	NA	34	47	46	56	46	NA	11	10	11	24	15	3561807	1733028	1828779	130644	221457	213447	272342	250497	303175	130644	221457	213447	272342	250497	303175	0.072593	0.08346	0.225566	0.046994	0.071418	0.080258	0.08109	0.056057	0.059479	0.021443	0.070949	0.089825	0.001365	0.012303	0.035299	0.035125	0.035154	0.193512	0.176372	0.178726	0.066096	0.035322	0.03952	0.125606	0.159147	0.371033	0.082544	0.12198	2928377	287870	363648	2276860	2640507	0	0	0	1	1
2009	10	Delaware	40856	0.0816327	0.16	107	86	21	NA	14	10	23	18	18	NA	NA	NA	NA	NA	NA	891730	431935	459795	32812	59854	53515	62461	57889	79224	32812	59854	53515	62461	57889	79224	0.069746	0.075448	0.226733	0.0429	0.069148	0.078604	0.085483	0.060786	0.064312	0.021305	0.066653	0.095529	0.001367	0.013179	0.034869	0.035566	0.035468	0.184113	0.176435	0.177537	0.060933	0.025052	0.030171	0.118177	0.155299	0.359172	0.073507	0.114287	726731	68911	93807	564013	657820	0	0	0	1	1
2009	11	District of Columbia	60143	0.0769231	0.09	29	26	NA	NA	NA	NA	NA	NA	NA	NA	NA	NA	NA	NA	NA	592228	280400	311828	19372	58124	47905	38530	33662	40099	19372	58124	47905	38530	33662	40099	0.084637	0.074972	0.195891	0.060673	0.085364	0.069284	0.073916	0.055968	0.059251	0.023268	0.072511	0.083802	0.002443	0.01683	0.029997	0.030741	0.030586	0.174362	0.181167	0.17987	0.057346	0.041826	0.044696	0.143441	0.145912	0.33163	0.101075	0.143267	507941	35726	86607	385608	472215	0	0	0	1	1
2009	12	Florida	36818	0.0929878	0.48	2858	2239	619	68	252	306	477	501	629	14	63	83	142	135	177	18652644	9118355	9534289	636223	1215572	1140649	1318594	1194048	1939487	636223	1215572	1140649	1318594	1194048	1939487	0.058015	0.063121	0.152105	0.043509	0.057523	0.08532	0.079293	0.061701	0.063967	0.013914	0.053453	0.062188	0.001047	0.008298	0.033935	0.036728	0.036379	0.166886	0.170294	0.169882	0.060989	0.031602	0.035366	0.101246	0.129396	0.26583	0.073825	0.09855	15414360	1348640	1804515	12261205	14065719	0	0	0	1	1
2009	13	Georgia	34274	0.092755	1.01	1134	886	248	40	132	152	180	167	209	NA	31	37	61	61	51	9620846	4703090	4917756	364583	683091	671698	695451	584627	649858	364583	683091	671698	695451	584627	649858	0.060567	0.055034	0.158672	0.044626	0.06122	0.078815	0.076532	0.060224	0.062597	0.018667	0.054625	0.068952	0.001671	0.011652	0.027809	0.034948	0.033912	0.161638	0.165608	0.165034	0.052569	0.023836	0.028014	0.110318	0.126869	0.266043	0.081513	0.10836	7800190	822696	1013813	5963681	6977493	0	0	0	1	1
2009	15	Hawaii	41082	0.0827237	0.93	175	138	37	NA	22	22	24	29	34	NA	NA	NA	NA	NA	NA	1346717	673642	673075	44985	101480	88461	92867	94407	122746	44985	101480	88461	92867	94407	122746	0.084645	0.077198	0.191485	0.068406	0.085369	0.08079	0.086764	0.057418	0.061456	0.01708	0.064159	0.075691	0.001146	0.010118	0.038904	0.029844	0.031094	0.195386	0.171966	0.175198	0.075314	0.032129	0.038062	0.120555	0.144518	0.311356	0.087385	0.118222	1052476	93198	131005	828273	959278	0	1	0	1	1
2009	16	Idaho	31281	0.0780572	0.15	304	234	70	NA	34	43	45	49	53	NA	NA	12	22	13	13	1554439	779041	775398	59142	109808	101302	100044	98541	127192	59142	109808	101302	100044	98541	127192	0.058869	0.075024	0.141286	0.042057	0.056914	0.088959	0.091908	0.071629	0.074665	0.018605	0.054951	0.071773	0.001254	0.011401	0.037401	0.049264	0.047488	0.193658	0.195356	0.195098	0.070748	0.043485	0.04757	0.106555	0.134374	0.282979	0.071515	0.103179	1227667	132962	164370	930335	1094705	0	0	0	1	1
2009	17	Illinois	41180	0.0961071	0.185	1177	922	255	43	148	158	189	171	204	13	29	40	69	65	37	12796778	6276055	6520723	476519	906751	863857	904023	835255	971826	476519	906751	863857	904023	835255	971826	0.059101	0.072873	0.162321	0.038588	0.057561	0.074816	0.079338	0.058468	0.061669	0.017383	0.056544	0.068488	0.001157	0.01074	0.035135	0.036411	0.036211	0.171857	0.165913	0.166816	0.063106	0.039067	0.042762	0.105363	0.133331	0.279459	0.070115	0.102231	10595404	1065750	1461607	8068047	9529654	0	0	0	1	1
2009	18	Indiana	34267	0.106424	0.115	828	682	146	36	114	106	152	127	143	NA	11	27	36	42	24	6459325	3177848	3281477	245574	439010	414772	451498	432455	514143	245574	439010	414772	451498	432455	514143	0.060802	0.072384	0.164805	0.041743	0.059499	0.092477	0.085092	0.080799	0.081421	0.017563	0.058131	0.0737	0.001104	0.010466	0.040152	0.048246	0.047081	0.206192	0.203256	0.203683	0.065643	0.038187	0.042145	0.102812	0.129002	0.272208	0.070811	0.099863	5243659	529845	679069	4034745	4713814	0	0	0	1	1
2009	19	Iowa	37286	0.0770328	0.19	361	293	68	17	58	50	43	56	68	NA	NA	15	15	11	12	3032870	1500131	1532739	112538	210048	182386	205510	211289	270563	112538	210048	182386	205510	211289	270563	0.04484	0.068807	0.116232	0.029243	0.042299	0.080674	0.077526	0.055425	0.058742	0.015536	0.053415	0.059712	0.000953	0.009534	0.037609	0.038387	0.038268	0.182357	0.170491	0.172268	0.064359	0.035869	0.040148	0.076766	0.117243	0.205379	0.048997	0.072475	2485386	240105	339894	1905387	2245281	0	0	0	1	1
2009	20	Kansas	39431	0.0767263	0.18	382	313	69	11	64	58	57	58	62	NA	NA	NA	23	19	16	2832704	1404565	1428139	106113	204055	178300	189877	189042	229705	106113	204055	178300	189877	189042	229705	0.050182	0.059702	0.130389	0.033965	0.049115	0.085775	0.083786	0.062851	0.066144	0.017246	0.056542	0.068497	0.000995	0.010586	0.037755	0.034576	0.035071	0.178931	0.171256	0.17245	0.064195	0.030691	0.035972	0.093948	0.121168	0.256251	0.060032	0.090895	2274693	229136	321796	1723761	2045557	0	0	0	1	1
2009	21	Kentucky	32397	0.118871	0.08	592	469	123	23	79	81	87	82	115	NA	19	19	35	25	21	4317074	2123938	2193136	152567	292244	285281	307535	292366	360334	152567	292244	285281	307535	292366	360334	0.048068	0.052702	0.14246	0.032714	0.047582	0.084182	0.079776	0.070032	0.071353	0.014778	0.054605	0.060867	0.001392	0.008556	0.034248	0.042998	0.041823	0.177842	0.194565	0.192325	0.062762	0.036041	0.039645	0.088281	0.1091	0.246574	0.060991	0.086103	3537314	336896	428585	2771834	3200419	0	0	0	1	1
2009	22	Louisiana	36930	0.0700779	0.32	490	396	94	19	76	62	84	71	82	NA	11	12	17	26	21	4491648	2196449	2295199	167210	333183	279430	303312	298163	344838	167210	333183	279430	303312	298163	344838	0.051424	0.048155	0.151901	0.032556	0.051798	0.076712	0.069745	0.055139	0.057496	0.01334	0.038883	0.055345	0.001176	0.009065	0.034895	0.036084	0.035885	0.168085	0.175923	0.174638	0.058442	0.02583	0.031109	0.085163	0.097554	0.232342	0.055141	0.083741	3610872	370950	523818	2716104	3239922	0	0	0	1	1
2009	23	Maine	37157	0.0898683	0.35	197	155	42	NA	13	29	34	32	41	NA	NA	NA	14	11	NA	1329590	650896	678694	46814	76800	76432	99456	103285	132938	46814	76800	76432	99456	103285	132938	0.098116	0.084288	0.261287	0.076914	0.099443	0.080789	0.087815	0.065305	0.068053	0.017287	0.054266	0.089731	0.001406	0.0109	0.043257	0.03953	0.039996	0.195869	0.192012	0.192516	0.070671	0.042083	0.045551	0.135541	0.142037	0.396842	0.098524	0.13492	1127608	99629	125205	902774	1027979	0	1	1	1	1
2009	24	Maryland	48448	0.0675573	0.09	551	444	107	20	74	63	94	94	93	10	16	17	25	21	18	5730388	2770387	2960001	210290	388800	360343	425717	382312	437885	210290	388800	360343	425717	382312	437885	0.05655	0.070136	0.170265	0.035552	0.05507	0.073147	0.081833	0.058335	0.061739	0.01808	0.056125	0.081974	0.001163	0.011698	0.034584	0.032455	0.032764	0.177155	0.167165	0.168614	0.06507	0.028887	0.034125	0.106933	0.137341	0.303203	0.069811	0.103618	4683163	459954	611079	3612130	4223209	0	0	0	1	1
2009	25	Massachusetts	50772	0.0788623	0.105	530	424	106	11	52	74	110	112	63	NA	NA	17	27	22	23	6517613	3151754	3365859	237429	449115	406116	484563	442124	539459	237429	449115	406116	484563	442124	539459	0.087362	0.090888	0.248419	0.058375	0.087011	0.08032	0.085103	0.064652	0.067734	0.022701	0.071302	0.096895	0.001608	0.014213	0.032086	0.038229	0.037301	0.183117	0.179549	0.180082	0.0599	0.035697	0.039349	0.145705	0.164383	0.401894	0.098065	0.143855	5520135	498720	758227	4263188	5021415	0	0	0.994521	1	1
2009	26	Michigan	34307	0.127421	0.2	1169	928	241	48	121	142	182	209	219	12	25	51	53	58	39	9901591	4857253	5044338	385985	633406	598297	709675	701757	840991	385985	633406	598297	709675	701757	840991	0.075189	0.078844	0.189865	0.055212	0.074777	0.082148	0.091525	0.062253	0.066504	0.020959	0.059749	0.087222	0.001345	0.013334	0.041174	0.039613	0.039841	0.198143	0.184261	0.186279	0.076681	0.036862	0.042644	0.121958	0.1421	0.32333	0.085076	0.119686	8332483	842712	1086902	6402870	7489772	0	1	0	1	1
2009	27	Minnesota	41079	0.0797303	0.146	584	468	116	29	81	63	102	103	85	NA	15	15	30	35	14	5281203	2621245	2659958	191253	369568	340272	386532	368018	423343	191253	369568	340272	386532	368018	423343	0.059788	0.055844	0.171003	0.041301	0.060207	0.086021	0.088723	0.073251	0.075507	0.017691	0.048539	0.078855	0.001157	0.011978	0.038365	0.044551	0.043651	0.197161	0.188055	0.189384	0.06586	0.031756	0.036725	0.103732	0.112945	0.299176	0.069234	0.102746	4339670	421196	574322	3344152	3918474	0	0	1	1	1
2009	28	Mississippi	30157	0.0881316	0.4268	381	312	69	12	56	39	76	64	63	NA	NA	16	10	12	18	2958774	1436774	1522000	115402	204806	182821	194418	188132	231489	115402	204806	182821	194418	188132	231489	0.045363	0.050248	0.117201	0.031458	0.044783	0.072603	0.065956	0.056553	0.058016	0.01341	0.040899	0.052245	0.001115	0.008795	0.029901	0.035114	0.034298	0.172757	0.168886	0.169477	0.06348	0.027222	0.032871	0.078844	0.099154	0.203588	0.053001	0.076426	2362086	252527	331040	1778519	2109559	0	0	1	1	1
2009	29	Missouri	36385	0.0902483	0.06	860	681	179	25	115	116	142	125	152	NA	21	37	43	51	17	5961088	2919067	3042021	219508	408386	368834	414419	398956	507933	219508	408386	368834	414419	398956	507933	0.059366	0.057426	0.169066	0.041527	0.059576	0.089058	0.091525	0.06677	0.07027	0.016416	0.051104	0.071205	0.001204	0.010229	0.035786	0.041795	0.040949	0.214273	0.18725	0.191075	0.06339	0.034678	0.038734	0.097258	0.115367	0.271909	0.066183	0.095285	4895621	482442	626322	3786858	4413180	0	0	0	1	1
2009	30	Montana	34689	0.0761246	0.1365	219	177	42	11	34	22	29	37	42	NA	NA	NA	NA	14	NA	983982	493860	490122	35187	67746	58119	65374	76062	97083	35187	67746	58119	65374	76062	97083	0.081226	0.087838	0.219899	0.057238	0.080542	0.090692	0.08845	0.064068	0.067561	0.020383	0.066719	0.097927	0.001275	0.012499	0.039824	0.039492	0.039541	0.191988	0.191739	0.191781	0.068477	0.0393	0.043477	0.122331	0.154988	0.349639	0.080393	0.118958	811291	76196	105444	629651	735095	0	1	0	1	1
2009	31	Nebraska	39535	0.0468354	0.31	170	139	31	NA	24	25	18	31	34	NA	NA	NA	NA	NA	NA	1812683	899064	913619	66649	130907	114433	121372	121406	149784	66649	130907	114433	121372	121406	149784	0.053633	0.060883	0.14699	0.035029	0.052831	0.082005	0.075931	0.060695	0.063119	0.015441	0.044827	0.063231	0.000971	0.010511	0.035915	0.0357	0.035728	0.172538	0.176256	0.175648	0.060368	0.035058	0.039099	0.092493	0.108731	0.246283	0.061244	0.090695	1454336	144863	208854	1100620	1309473	0	0	1	1	1
2009	32	Nevada	36231	0.0967544	0.16	505	388	117	NA	58	49	77	74	120	NA	11	17	34	29	22	2684665	1357047	1327618	94004	192614	197212	198492	170742	220186	94004	192614	197212	198492	170742	220186	0.069962	0.089631	0.183422	0.05057	0.067763	0.073756	0.088859	0.065824	0.0688	0.018493	0.071596	0.065514	0.00145	0.009061	0.038139	0.044492	0.043683	0.204619	0.20604	0.205882	0.067145	0.040718	0.044116	0.110889	0.164522	0.2898	0.077449	0.104893	2129715	214026	246764	1668924	1915689	0	1	1	1	1
2009	33	New Hampshire	45101	0.0794496	0.3	166	134	32	NA	17	24	28	33	24	NA	NA	NA	NA	NA	NA	1316102	649227	666875	48608	79322	77505	105787	101691	116015	48608	79322	77505	105787	101691	116015	0.096156	0.096595	0.272807	0.069093	0.096108	0.088008	0.088784	0.074136	0.076081	0.022541	0.062904	0.105347	0.001486	0.014437	0.039806	0.037153	0.037511	0.198846	0.181118	0.183483	0.068207	0.028804	0.034013	0.148714	0.165572	0.41832	0.105474	0.146936	1120302	106508	133724	880070	1013794	0	0	0	1	1
2009	34	New Jersey	49854	0.0817582	0.12	557	478	79	26	75	73	101	115	87	NA	11	14	22	15	16	8755602	4262096	4493506	311238	552891	569678	667913	588492	705255	311238	552891	569678	667913	588492	705255	0.050403	0.061623	0.174215	0.029863	0.049194	0.073528	0.08122	0.056483	0.059792	0.014989	0.048922	0.076888	0.001011	0.009583	0.03766	0.032881	0.033525	0.185204	0.175126	0.17649	0.069723	0.027134	0.032815	0.091915	0.116308	0.30005	0.056738	0.089287	7233440	702953	871610	5658877	6530487	0	0	0	1	1
2009	35	New Mexico	32911	0.0742625	0.41	376	292	84	19	65	44	53	43	65	NA	11	12	17	22	14	2036802	1005564	1031238	77162	143352	123320	134375	135422	175048	77162	143352	123320	134375	135422	175048	0.06541	0.092468	0.15738	0.044924	0.062402	0.089462	0.085644	0.060828	0.064687	0.02062	0.078446	0.080087	0.001233	0.010858	0.036147	0.034201	0.034499	0.180426	0.178169	0.178509	0.068492	0.036514	0.041496	0.109546	0.168275	0.29229	0.068155	0.103016	1622253	163513	227941	1230799	1458739	0	1	0	1	1
2009	36	New York	47027	0.0775843	0.11	1417	1119	298	47	160	168	246	243	250	17	42	43	71	56	65	19307066	9340446	9966620	707376	1376968	1251202	1385577	1259324	1550385	707376	1376968	1251202	1385577	1259324	1550385	0.077259	0.085013	0.230887	0.04867	0.076455	0.082235	0.078374	0.064233	0.06639	0.018134	0.060525	0.073843	0.001346	0.011187	0.037975	0.038506	0.038422	0.182715	0.183695	0.183538	0.066185	0.033165	0.038208	0.128234	0.148748	0.363572	0.083372	0.126111	16372612	1535172	2262614	12574826	14837440	0	0	1	1	1
2009	37	North Carolina	35933	0.100051	0.53177	1174	934	240	52	133	163	187	196	199	10	31	43	52	62	39	9449566	4603065	4846501	340552	637854	634141	669485	599435	755741	340552	637854	634141	669485	599435	755741	0.063024	0.071924	0.168518	0.044864	0.062073	0.084301	0.080729	0.066483	0.068465	0.016913	0.062377	0.066701	0.001324	0.009556	0.030175	0.037306	0.03632	0.164345	0.179512	0.177419	0.057985	0.031834	0.035464	0.104593	0.134145	0.283481	0.072034	0.10144	7554378	727969	947518	5878891	6826409	0	0	1	1	1
2009	38	North Dakota	40212	0.0507576	0.16	90	78	12	NA	22	12	19	10	NA	NA	NA	NA	NA	NA	NA	664968	335294	329674	24921	56711	39803	43536	48205	59227	24921	56711	39803	43536	48205	59227	0.046747	0.050577	0.106528	0.033003	0.04636	0.090292	0.072085	0.060484	0.0626	0.01558	0.04282	0.065944	0.000843	0.011469	0.03363	0.032322	0.032544	0.15321	0.155013	0.154634	0.053938	0.031427	0.035573	0.08291	0.094171	0.230622	0.048523	0.081777	532376	48559	88745	395073	483818	0	0	0	1	1
2009	39	Ohio	35755	0.101519	0.18	1176	940	236	53	128	156	204	177	212	12	39	30	66	48	37	11528896	5626878	5902018	426379	744781	704751	808744	808405	982601	426379	744781	704751	808744	808405	982601	0.059573	0.076319	0.17263	0.038871	0.057745	0.083136	0.081633	0.058499	0.061761	0.017811	0.05593	0.074706	0.001279	0.010969	0.036937	0.041672	0.041008	0.187461	0.18358	0.184135	0.068951	0.038206	0.042537	0.100846	0.129723	0.295391	0.065234	0.097693	9554184	939669	1213022	7401492	8614515	0	0	1	1	1
2009	40	Oklahoma	35917	0.0566357	0.397	567	456	111	24	80	79	97	86	87	NA	22	12	29	21	23	3717572	1839538	1878034	136433	271821	237265	246800	240850	312835	136433	271821	237265	246800	240850	312835	0.056031	0.062312	0.141847	0.039626	0.055338	0.080366	0.094667	0.070294	0.074042	0.014745	0.048654	0.057667	0.001091	0.009084	0.040728	0.039465	0.039656	0.205623	0.202847	0.203265	0.063122	0.030182	0.035255	0.101871	0.126922	0.250567	0.071581	0.099109	2956314	293240	409494	2253581	2663075	0	0	0	1	1
2009	41	Oregon	35313	0.148694	0.082	644	487	157	13	64	67	104	112	125	NA	17	21	39	41	32	3808600	1885391	1923209	132161	262061	259343	256606	267145	341920	132161	262061	259343	256606	267145	341920	0.092931	0.086555	0.238712	0.071096	0.093571	0.101775	0.098317	0.070659	0.074364	0.024202	0.078746	0.096276	0.001895	0.01392	0.038154	0.04296	0.042324	0.205148	0.193985	0.195496	0.066427	0.040846	0.044263	0.144051	0.18336	0.373254	0.104025	0.140097	3186635	292301	386957	2507377	2894334	0	1	1	1	1
2009	42	Pennsylvania	40530	0.0837971	0.0787	1631	1289	342	49	178	171	258	297	325	15	26	41	85	103	65	12666858	6169834	6497024	468273	827489	749013	902915	901399	1155078	468273	827489	749013	902915	901399	1155078	0.058135	0.071946	0.170768	0.037977	0.056713	0.075403	0.076363	0.056361	0.059182	0.016071	0.053672	0.074715	0.001044	0.010065	0.034319	0.032946	0.033143	0.18547	0.177068	0.17826	0.067291	0.0299	0.035165	0.100388	0.128691	0.287768	0.066236	0.097478	10515939	980441	1342616	8192882	9535498	0	0	0	1	1
2009	44	Rhode Island	40610	0.115177	0.0952	118	96	22	NA	13	20	21	18	19	NA	NA	NA	NA	NA	NA	1053646	508882	544764	41160	73771	62242	76057	72170	89658	41160	73771	62242	76057	72170	89658	0.100366	0.090916	0.271445	0.069428	0.101314	0.09347	0.10872	0.090508	0.093384	0.022738	0.071963	0.09161	0.001612	0.013951	0.042858	0.055802	0.053752	0.227657	0.236698	0.235255	0.067864	0.047887	0.051052	0.143424	0.163145	0.394751	0.093939	0.141442	888190	81128	127468	679594	807061	0	1	0	1	1
2009	45	South Carolina	32010	0.112056	0.768	619	488	131	18	71	80	95	99	124	NA	12	20	28	34	28	4589872	2232842	2357030	170407	317041	288757	312151	296222	393618	170407	317041	288757	312151	296222	393618	0.059112	0.055453	0.168815	0.041604	0.0595	0.088968	0.08434	0.067901	0.070214	0.0146	0.047737	0.064086	0.001184	0.00926	0.032594	0.036243	0.035734	0.169937	0.169424	0.169506	0.062051	0.03066	0.035067	0.093556	0.117493	0.255789	0.06404	0.091006	3698620	356186	469765	2872669	3342434	0	0	0	1	1
2009	46	South Dakota	39518	0.0485376	0.2698	129	108	21	14	29	18	14	12	18	NA	NA	NA	NA	NA	NA	807067	403869	403198	29994	58443	48236	53859	56522	71113	29994	58443	48236	53859	56522	71113	0.05142	0.066119	0.135474	0.034383	0.049808	0.084698	0.068987	0.055014	0.057147	0.015891	0.051693	0.067	0.00093	0.010072	0.034355	0.031429	0.031872	0.16942	0.163086	0.164045	0.071774	0.036956	0.042277	0.089608	0.120516	0.256695	0.055503	0.086217	656513	64983	90798	500732	591530	0	0	0	1	1
2009	47	Tennessee	34446	0.104769	0.13619	947	748	199	27	106	127	153	146	186	13	28	33	45	54	23	6306019	3074250	3231769	223787	419956	412505	441777	415336	529172	223787	419956	412505	441777	415336	529172	0.054184	0.051871	0.166391	0.037243	0.054427	0.08532	0.07192	0.067765	0.068323	0.012568	0.041055	0.059952	0.001201	0.008111	0.032517	0.03887	0.038035	0.174341	0.193798	0.191239	0.056366	0.028963	0.032591	0.096119	0.105233	0.262756	0.069464	0.095159	5166409	494043	622376	4049989	4672365	0	0	0	1	1
2009	48	Texas	37269	0.0681541	0.19047	2809	2237	572	132	398	366	445	426	447	32	96	89	131	138	79	24801761	12301611	12500150	965143	1854842	1741985	1714336	1481776	1647687	965143	1854842	1741985	1714336	1481776	1647687	0.047421	0.061057	0.134467	0.029057	0.045751	0.074878	0.072453	0.057327	0.059725	0.015851	0.052017	0.058589	0.001143	0.009501	0.030818	0.033724	0.033257	0.161143	0.165428	0.164734	0.054225	0.028606	0.03268	0.083065	0.112409	0.220299	0.052926	0.079461	19374406	2113980	2737418	14523007	17260426	0	0	0	1	1
2009	49	Utah	31858	0.0673453	0.4063	449	351	98	17	83	70	67	65	47	NA	11	24	29	19	NA	2723421	1367912	1355509	111091	231299	198101	154647	138439	159801	111091	231299	198101	154647	138439	159801	0.036035	0.047849	0.082093	0.022704	0.034449	0.084256	0.083747	0.072941	0.075094	0.012937	0.039417	0.036412	0.001033	0.008151	0.037761	0.048635	0.046427	0.215274	0.218527	0.217803	0.074865	0.048538	0.053852	0.071789	0.097289	0.177003	0.041271	0.068347	2128752	252460	376060	1500232	1876292	0	0	0	1	1
2009	50	Vermont	40479	0.0682731	0.265	87	69	18	NA	11	NA	11	12	26	NA	NA	NA	NA	NA	NA	624817	307689	317128	24098	40087	35415	45861	49126	59176	24098	40087	35415	45861	49126	59176	0.108475	0.097333	0.305584	0.077549	0.109558	0.080973	0.094279	0.060439	0.065187	0.024739	0.07372	0.119301	0.001533	0.015588	0.039671	0.037484	0.037794	0.194218	0.1853	0.18656	0.070442	0.040729	0.044895	0.159513	0.166709	0.452532	0.110863	0.158814	535469	47705	68523	419240	487763	0	1	0	1	1
2009	51	Virginia	44087	0.068903	0.2565	963	746	217	34	107	116	174	144	169	NA	23	35	62	57	32	7925937	3888042	4037895	282847	572964	527612	584837	526346	615967	282847	572964	527612	584837	526346	615967	0.053335	0.06331	0.157021	0.034495	0.052287	0.08782	0.085714	0.059184	0.063034	0.018964	0.059806	0.075869	0.001332	0.012026	0.035519	0.032983	0.033351	0.183325	0.159915	0.163313	0.062533	0.028047	0.033051	0.097505	0.13796	0.270279	0.063192	0.093259	6369490	604833	835958	4928699	5764657	0	0	0	1	1
2009	53	Washington	41591	0.0965251	0.26	921	717	204	38	117	109	142	133	177	NA	20	27	54	61	31	6667426	3323506	3343920	239910	485175	455722	479701	461034	537473	239910	485175	455722	479701	461034	537473	0.072062	0.077353	0.17194	0.055324	0.071503	0.093887	0.090665	0.068836	0.071861	0.019395	0.056826	0.085304	0.001593	0.01236	0.035544	0.03815	0.037794	0.199987	0.198223	0.198479	0.071825	0.041357	0.045572	0.128068	0.152379	0.341081	0.090827	0.125504	5470298	522369	685351	4262578	4947930	0	1	0	1	1
2009	54	West Virginia	31718	0.0916115	0.177	253	212	41	10	35	40	38	29	58	NA	NA	10	NA	10	NA	1847775	910341	937434	62268	115292	115509	127516	138984	187055	62268	115292	115509	127516	138984	187055	0.054965	0.057434	0.174597	0.037415	0.054731	0.083863	0.088087	0.076188	0.077692	0.012737	0.053306	0.057617	0.001163	0.007175	0.036615	0.050445	0.048719	0.212118	0.198258	0.200028	0.072806	0.038627	0.042912	0.095974	0.12051	0.266311	0.068768	0.093672	1538413	132189	176668	1229556	1406225	0	0	0	1	1
2009	55	Wisconsin	38182	0.0866828	0.0645	724	559	165	33	89	82	118	118	116	NA	17	26	46	42	23	5669264	2813161	2856103	207817	385833	353823	416558	404867	480545	207817	385833	353823	416558	404867	480545	0.061935	0.071997	0.174881	0.041638	0.060872	0.088278	0.095508	0.068935	0.072769	0.019165	0.061569	0.083917	0.00115	0.011686	0.041637	0.041088	0.041169	0.224307	0.195468	0.19963	0.078962	0.033962	0.040452	0.106536	0.137144	0.311326	0.068224	0.103306	4697857	450304	615402	3632151	4247553	0	0	0	1	1
2009	56	Wyoming	44564	0.0585997	0.02	111	91	20	NA	20	12	20	13	18	NA	NA	NA	NA	NA	NA	559851	285805	274046	20289	43481	36055	37348	42952	47850	20289	43481	36055	37348	42952	47850	0.05419	0.07553	0.155033	0.033653	0.051929	0.085	0.09498	0.069937	0.073708	0.019166	0.064722	0.076961	0.00107	0.011476	0.034943	0.04324	0.041989	0.203804	0.202202	0.202438	0.063176	0.041985	0.045181	0.09883	0.141906	0.272428	0.062676	0.094268	441363	42168	60175	339021	399196	0	0	0	1	1
2010	1	Alabama	33946	0.122391	1.05	679	538	141	22	97	77	105	105	128	NA	11	26	35	30	29	4785514	2323013	2462501	173963	322302	297386	321608	319586	412778	173963	322302	297386	321608	319586	412778	0.049392	0.057453	0.139016	0.032954	0.048529	0.07654	0.079745	0.073958	0.074809	0.014236	0.045413	0.057413	0.001323	0.009227	0.036614	0.052314	0.050013	0.178184	0.213724	0.208516	0.066267	0.036632	0.04098	0.090139	0.107952	0.229293	0.063953	0.088231	3884861	375942	515510	2993410	3508919	0	0	0	1	1
2010	2	Alaska	49652	0.0981375	1.07	164	130	34	15	39	18	20	20	16	NA	NA	NA	NA	NA	NA	713982	371634	342348	27140	59758	48952	52963	55819	46660	27140	59758	48952	52963	55819	46660	0.118425	0.086358	0.244636	0.098197	0.122216	0.076517	0.081035	0.06476	0.067431	0.02572	0.068671	0.081597	0.002395	0.015705	0.035032	0.041865	0.040733	0.182638	0.196144	0.193906	0.061307	0.035374	0.039647	0.175105	0.161058	0.367677	0.13924	0.176757	554985	58753	81679	414553	496232	0	1	0	1	1
2010	4	Arizona	33876	0.101051	0.16	1093	868	225	28	152	130	158	172	220	12	30	28	48	62	44	6407342	3184011	3223331	236560	457513	422732	418890	383064	573719	236560	457513	422732	418890	383064	573719	0.065164	0.075801	0.159488	0.047825	0.06398	0.083718	0.085812	0.065753	0.068653	0.017887	0.063267	0.063538	0.001716	0.010196	0.03923	0.044394	0.04365	0.186185	0.181954	0.182568	0.063987	0.036863	0.040781	0.112589	0.150123	0.277628	0.079805	0.108408	5348799	538672	698979	4111148	4810127	0	0	0	1	1
2010	5	Arkansas	32372	0.0843373	0.24	447	360	87	13	69	54	76	55	90	NA	10	14	32	16	10	2921998	1434725	1487273	104020	197983	184027	192435	188748	264719	104020	197983	184027	192435	188748	264719	0.054657	0.06384	0.13879	0.039581	0.053659	0.08515	0.086429	0.076731	0.078108	0.014938	0.050029	0.062495	0.00137	0.00923	0.039696	0.050965	0.049374	0.193049	0.201553	0.200358	0.066198	0.039981	0.04369	0.093846	0.118863	0.237685	0.066919	0.091126	2367178	231881	301928	1833369	2135297	0	0	0	1	1
2010	6	California	43246	0.125679	0.2	3913	3029	884	116	416	421	570	652	836	36	112	131	163	214	215	37319550	18546274	18773276	1446591	2859697	2595857	2652887	2348879	2748363	1446591	2859697	2595857	2652887	2348879	2748363	0.082337	0.085956	0.199448	0.059631	0.081922	0.078512	0.080206	0.057625	0.061228	0.020936	0.068778	0.074041	0.002039	0.012504	0.036852	0.031611	0.032441	0.176092	0.169649	0.170665	0.062614	0.030617	0.035734	0.137359	0.15884	0.328703	0.098088	0.134893	30200952	3101979	4325900	22773074	27098973	0	1	1	1	1
2010	8	Colorado	40790	0.0949094	0.08	865	664	201	29	120	93	147	141	127	10	26	36	48	50	28	5047539	2529590	2517949	175922	374953	364399	361274	347380	380555	175922	374953	364399	361274	347380	380555	0.112892	0.099088	0.263492	0.088579	0.114298	0.089163	0.079959	0.068811	0.070452	0.027764	0.093085	0.096112	0.0021	0.015214	0.040144	0.046528	0.04559	0.181942	0.184584	0.184197	0.065321	0.037003	0.041167	0.169277	0.190516	0.409199	0.125383	0.167112	4124003	381533	549726	3192744	3742471	0	1	1	1	1
2010	9	Connecticut	61743	0.0925373	0.19	353	279	74	10	48	31	67	65	58	NA	NA	NA	23	17	15	3579173	1742350	1836823	130134	226401	210165	268088	257008	311542	130134	226401	210165	268088	257008	311542	0.076873	0.088613	0.235559	0.049582	0.075631	0.075891	0.077058	0.060112	0.062487	0.022745	0.072289	0.105073	0.001488	0.013957	0.034313	0.037784	0.037303	0.190361	0.174062	0.176349	0.059507	0.032508	0.036283	0.137876	0.167662	0.390306	0.093123	0.134724	2944171	283906	375156	2285109	2660265	0	0	0	1	1
2010	10	Delaware	40942	0.0896686	0.16	106	88	18	NA	10	13	29	17	13	NA	NA	NA	NA	NA	NA	899647	435673	463974	32391	60487	53388	62013	59202	82083	32391	60487	53388	62013	59202	82083	0.069787	0.084937	0.210535	0.04478	0.068245	0.090249	0.103911	0.063643	0.069337	0.021881	0.072456	0.092415	0.001442	0.013207	0.044713	0.038361	0.039262	0.201035	0.17991	0.182902	0.074493	0.033018	0.038879	0.124245	0.16708	0.356501	0.080897	0.11989	734670	67805	94200	572665	666864	0	0	0	1	1
2010	11	District of Columbia	63368	0.0956036	0.09	41	33	NA	NA	NA	NA	NA	NA	NA	NA	NA	NA	NA	NA	NA	605282	285974	319308	18938	61082	48691	38867	34325	41410	18938	61082	48691	38867	34325	41410	0.10038	0.093062	0.21136	0.076694	0.100907	0.068759	0.073532	0.064131	0.065819	0.024396	0.07527	0.094427	0.002022	0.017898	0.029457	0.035671	0.03453	0.170648	0.196028	0.191407	0.056428	0.036162	0.039841	0.161382	0.166591	0.343925	0.120796	0.161021	514116	34683	86622	392811	479433	0	0	0	1	1
2010	12	Florida	38872	0.103824	0.48	2789	2162	627	46	256	260	442	487	665	10	61	70	126	187	165	18846143	9212261	9633882	628047	1230492	1140633	1313540	1226473	1996748	628047	1230492	1140633	1313540	1226473	1996748	0.060971	0.06916	0.17224	0.043318	0.060199	0.087597	0.076711	0.062193	0.064093	0.014621	0.056871	0.064015	0.001402	0.008832	0.031187	0.036963	0.036221	0.165706	0.170813	0.170167	0.056719	0.031959	0.03518	0.107558	0.141027	0.286667	0.077018	0.104414	15548303	1336737	1850052	12361513	14211566	0	0	0	1	1
2010	13	Georgia	34829	0.112415	1.01	1133	892	241	39	146	144	157	180	218	NA	31	34	65	53	48	9712209	4741350	4970859	363062	680388	663928	698393	599965	679011	363062	680388	663928	698393	599965	679011	0.054974	0.064219	0.149104	0.037269	0.053902	0.080946	0.078362	0.059629	0.062414	0.018836	0.060873	0.06584	0.001501	0.011	0.03014	0.037041	0.036015	0.170538	0.152998	0.155603	0.055844	0.026951	0.031248	0.104392	0.132498	0.262443	0.072942	0.101126	7893753	820145	1050786	6022823	7073609	0	0	0	1	1
2010	15	Hawaii	41574	0.0709571	0.93	207	159	48	NA	34	28	35	31	23	NA	NA	17	NA	NA	11	1364004	683296	680708	44543	103503	89107	93261	94967	128157	44543	103503	89107	93261	94967	128157	0.078773	0.078972	0.198945	0.059664	0.078752	0.072302	0.07669	0.057288	0.059944	0.018748	0.068462	0.082371	0.002116	0.011715	0.033483	0.037277	0.036765	0.196097	0.174482	0.177446	0.07361	0.033745	0.039189	0.116157	0.138598	0.314634	0.082237	0.114048	1049989	91104	131160	827725	958884	0	1	0	1	1
2010	16	Idaho	32097	0.0825369	0.15	290	237	53	13	33	33	42	44	69	NA	NA	12	NA	13	NA	1570819	786849	783970	58819	109600	101437	99429	100473	132592	58819	109600	101437	99429	100473	132592	0.072854	0.076283	0.164873	0.0556	0.072446	0.089928	0.101001	0.071619	0.07615	0.01971	0.057095	0.075191	0.001627	0.012426	0.048742	0.051468	0.051044	0.214658	0.226074	0.224307	0.077076	0.043475	0.048664	0.123018	0.139578	0.29747	0.088855	0.121037	1242898	131965	171302	939631	1110933	0	0	0	1	1
2010	17	Illinois	42278	0.118454	0.231	1178	942	236	53	138	147	188	202	209	16	36	43	36	63	38	12840545	6297110	6543435	472792	904812	859610	894186	851590	1002869	472792	904812	859610	894186	851590	1002869	0.064983	0.075303	0.187865	0.041477	0.063845	0.074833	0.089026	0.064298	0.068077	0.01837	0.056662	0.076858	0.00139	0.011788	0.037971	0.039222	0.039028	0.180159	0.167792	0.169676	0.068638	0.035454	0.040531	0.112695	0.134033	0.311536	0.074034	0.110339	10610876	1053276	1460312	8097288	9557601	0	0	0	1	1
2010	18	Indiana	35695	0.118998	0.115	864	672	192	33	106	107	135	155	131	NA	28	31	44	52	32	6490555	3193173	3297382	243247	439795	413112	446333	440814	530342	243247	439795	413112	446333	440814	530342	0.06095	0.066832	0.174959	0.04045	0.0603	0.087755	0.079594	0.073957	0.07479	0.017291	0.056354	0.070173	0.001317	0.010519	0.039302	0.049291	0.047819	0.188638	0.188203	0.188268	0.06402	0.035667	0.03985	0.101806	0.123777	0.282863	0.06761	0.099374	5273705	525525	701086	4047093	4748179	0	0	0	1	1
2010	19	Iowa	38312	0.0785164	0.19	372	304	68	23	50	36	65	65	65	NA	NA	16	15	16	11	3050819	1510958	1539861	111299	211423	184069	201973	214512	278160	111299	211423	184069	201973	214512	278160	0.049221	0.069401	0.142729	0.029911	0.047142	0.076449	0.07773	0.068715	0.070092	0.017883	0.059671	0.07043	0.001318	0.01129	0.038477	0.044583	0.043648	0.190556	0.192392	0.192106	0.061615	0.034867	0.038958	0.08859	0.131297	0.244611	0.055257	0.084192	2494295	236022	350071	1908202	2258273	0	0	0	1	1
2010	20	Kansas	39960	0.0752909	0.18	401	320	81	21	63	49	59	65	60	NA	15	14	19	21	NA	2858266	1418145	1440121	105554	206865	178901	187318	191774	236896	105554	206865	178901	187318	191774	236896	0.053296	0.064218	0.140734	0.035181	0.052096	0.086562	0.087343	0.062572	0.066546	0.01714	0.05609	0.064838	0.001424	0.010788	0.036725	0.035065	0.035324	0.177994	0.156422	0.159871	0.06219	0.03039	0.035505	0.097093	0.125879	0.26914	0.060429	0.093925	2288038	226545	330970	1730522	2061492	0	0	0	1	1
2010	21	Kentucky	33409	0.110225	0.08	631	520	111	19	74	80	126	90	128	NA	12	24	28	27	16	4348464	2139544	2208920	152219	292827	285607	305391	297401	371259	152219	292827	285607	305391	297401	371259	0.045782	0.054407	0.14256	0.0293	0.044896	0.083617	0.076852	0.069097	0.070167	0.014979	0.051507	0.061784	0.00152	0.009275	0.036039	0.04217	0.041335	0.17112	0.196741	0.19324	0.062575	0.036224	0.039837	0.080987	0.111905	0.228805	0.053735	0.077813	3562425	334420	446645	2781361	3228005	0	0	0	1	1
2010	22	Louisiana	38242	0.0622951	0.32	557	460	97	19	81	94	75	78	111	NA	12	14	30	17	19	4544635	2224710	2319925	164636	337731	287193	300520	304170	356866	164636	337731	287193	300520	304170	356866	0.051925	0.052811	0.157613	0.031654	0.051825	0.069288	0.07078	0.060795	0.062394	0.013584	0.041064	0.05587	0.001424	0.009173	0.033603	0.040133	0.039078	0.170327	0.176002	0.175078	0.061729	0.030252	0.03531	0.087282	0.105543	0.240924	0.055508	0.085235	3650936	367519	527254	2756163	3283417	0	0	0	1	1
2010	23	Maine	38106	0.0889012	0.35	186	151	35	NA	25	11	32	34	39	NA	NA	NA	NA	10	NA	1327651	649708	677943	45376	76556	74502	97304	104219	137760	45376	76556	74502	97304	104219	137760	0.097692	0.089356	0.273381	0.073598	0.098469	0.085456	0.088423	0.065702	0.068529	0.018187	0.059333	0.09053	0.001553	0.011211	0.042486	0.041242	0.041409	0.204889	0.184388	0.186954	0.065466	0.042794	0.045598	0.146849	0.152813	0.418869	0.107615	0.146296	1128113	96374	128182	903556	1031739	0	1	1	1	1
2010	24	Maryland	49668	0.0783711	0.09	502	407	95	16	65	59	91	74	100	NA	17	14	18	23	19	5788784	2799968	2988816	208074	396142	361821	422123	392590	453079	208074	396142	361821	422123	392590	453079	0.061113	0.070738	0.190067	0.038128	0.060093	0.075819	0.076299	0.058343	0.060939	0.018266	0.055942	0.080141	0.001216	0.011853	0.034002	0.0336	0.033659	0.175874	0.169386	0.170326	0.062529	0.030546	0.035165	0.100887	0.137167	0.309389	0.061172	0.097044	4721886	452038	616208	3653639	4269848	0	0	0	1	1
2010	25	Massachusetts	52894	0.0894362	0.105	598	471	127	21	81	70	111	96	89	NA	23	16	28	26	26	6566440	3176189	3390251	236378	458142	402242	479348	452386	556644	236378	458142	402242	479348	452386	556644	0.101082	0.10272	0.279755	0.069233	0.100922	0.078647	0.086798	0.069725	0.072296	0.024472	0.080167	0.098247	0.00184	0.01452	0.037061	0.042898	0.042018	0.189075	0.184347	0.185056	0.062559	0.035245	0.039361	0.167318	0.173767	0.442933	0.117734	0.166694	5584646	494016	766014	4324616	5090630	0	0	1	1	1
2010	26	Michigan	35760	0.135088	0.2	1263	985	278	63	160	153	200	204	200	10	23	41	60	79	59	9877597	4845205	5032392	377134	636143	585431	695246	710654	868259	377134	636143	585431	695246	710654	868259	0.084274	0.080901	0.200577	0.064719	0.084643	0.083726	0.092008	0.065028	0.068983	0.021855	0.060387	0.089292	0.001469	0.014283	0.039747	0.041011	0.040826	0.189184	0.198286	0.196954	0.06901	0.036821	0.041539	0.130489	0.142962	0.32585	0.095315	0.129117	8318631	822105	1097830	6398696	7496526	0	1	0	1	1
2010	27	Minnesota	42724	0.0882582	0.146	606	466	140	28	83	73	101	85	91	11	23	20	33	34	18	5310934	2635642	2675292	188705	367713	340623	379114	376820	439499	188705	367713	340623	379114	376820	439499	0.059284	0.060923	0.167565	0.040472	0.059113	0.078117	0.085606	0.065619	0.06855	0.018546	0.054237	0.07649	0.001445	0.012194	0.038181	0.042471	0.041843	0.198124	0.181345	0.183804	0.067239	0.034112	0.038968	0.106069	0.118999	0.300243	0.071131	0.104726	4369150	413410	583280	3372460	3955740	0	0	1	1	1
2010	28	Mississippi	31287	0.103241	0.4268	388	308	80	13	56	48	62	59	68	NA	NA	NA	24	18	19	2970615	1443236	1527379	113532	204957	184245	192694	190843	238585	113532	204957	184245	192694	190843	238585	0.04693	0.052236	0.12574	0.031481	0.04631	0.074587	0.065328	0.063617	0.063886	0.013839	0.041618	0.052912	0.001329	0.009214	0.032641	0.041832	0.040379	0.176047	0.178316	0.177948	0.063367	0.032326	0.037224	0.08496	0.106542	0.217007	0.057274	0.082435	2369559	248816	336097	1784646	2120743	0	0	1	1	1
2010	29	Missouri	37118	0.113741	0.06	856	703	153	29	120	111	129	157	153	NA	18	30	36	26	32	5996089	2937213	3058876	216222	410081	369700	407482	408372	523269	216222	410081	369700	407482	408372	523269	0.061286	0.064236	0.174365	0.041818	0.06097	0.095789	0.080056	0.072196	0.073334	0.016631	0.056103	0.065009	0.001425	0.00989	0.035598	0.049924	0.047859	0.197058	0.193656	0.19415	0.065521	0.039147	0.042954	0.102281	0.121481	0.275996	0.070552	0.100229	4939693	476436	643637	3819620	4463257	0	0	0	1	1
2010	30	Montana	36393	0.0943396	0.1365	227	179	48	10	26	27	29	30	54	NA	NA	NA	NA	16	NA	990730	497258	493472	34602	68160	58689	63704	76504	100968	34602	68160	58689	63704	76504	100968	0.092354	0.096084	0.227135	0.068431	0.091985	0.083774	0.095678	0.069927	0.073748	0.025321	0.075259	0.116843	0.001847	0.016718	0.043866	0.048236	0.047588	0.205789	0.207478	0.207227	0.077024	0.040201	0.045666	0.146128	0.168268	0.37602	0.103503	0.143946	817248	73735	110260	633252	743513	0	1	0	1	1
2010	31	Nebraska	41248	0.0558931	0.31	193	155	38	NA	22	24	31	36	36	NA	NA	NA	NA	13	NA	1829591	908128	921463	66183	131960	115629	119698	123656	154453	66183	131960	115629	119698	123656	154453	0.05877	0.06296	0.15443	0.039814	0.058319	0.082843	0.078799	0.069457	0.070965	0.015522	0.045193	0.064402	0.001346	0.010724	0.037715	0.042053	0.041343	0.181133	0.174834	0.175838	0.06254	0.035822	0.040154	0.095474	0.108084	0.262755	0.061587	0.094115	1463255	142549	214428	1106278	1320707	0	0	1	1	1
2010	32	Nevada	37494	0.147413	0.16	547	423	124	NA	58	68	75	92	120	NA	16	21	32	27	25	2702483	1364152	1338331	93530	191494	195111	198770	173763	229134	93530	191494	195111	198770	173763	229134	0.070131	0.076103	0.181645	0.052205	0.069475	0.077284	0.072669	0.069259	0.069721	0.017978	0.065137	0.06373	0.001773	0.009676	0.033233	0.051068	0.048709	0.179136	0.206355	0.202759	0.056705	0.03952	0.041801	0.112457	0.150224	0.280333	0.081872	0.108312	2149864	212438	257198	1680228	1937426	0	1	1	1	1
2010	33	New Hampshire	47098	0.066482	0.3	196	156	40	NA	25	24	25	35	37	NA	NA	NA	12	12	NA	1316807	649559	667248	47768	80325	75417	103490	104091	120331	47768	80325	75417	103490	104091	120331	0.099637	0.115103	0.282909	0.068841	0.098082	0.089183	0.094686	0.068722	0.072268	0.025323	0.074198	0.106096	0.001678	0.015626	0.044337	0.042148	0.042453	0.20305	0.196764	0.197634	0.069771	0.038573	0.042824	0.152577	0.184494	0.417433	0.106988	0.149369	1127079	103281	140176	883622	1023798	0	0	0	1	1
2010	34	New Jersey	51076	0.106061	0.12	719	570	149	26	77	66	131	132	134	NA	19	24	35	41	21	8799451	4283789	4515662	309196	558427	563888	660345	603565	724517	309196	558427	563888	660345	603565	724517	0.056638	0.072054	0.179525	0.035774	0.055004	0.072115	0.0861	0.057114	0.060983	0.018495	0.060017	0.087198	0.001453	0.011526	0.041141	0.032738	0.033865	0.187328	0.173549	0.1754	0.072277	0.030711	0.036246	0.106229	0.136084	0.317769	0.069968	0.103064	7255812	695052	873788	5686972	6560760	0	0	0	1	1
2010	35	New Mexico	33710	0.0986066	0.41	413	311	102	19	69	48	59	55	60	NA	12	17	15	29	20	2064614	1020318	1044296	76625	145327	126577	133143	137348	182337	76625	145327	126577	133143	137348	182337	0.077266	0.0934	0.19248	0.05411	0.075503	0.086308	0.076841	0.055367	0.058688	0.022183	0.082723	0.081207	0.00236	0.012216	0.035414	0.033495	0.033788	0.175046	0.162351	0.164307	0.066083	0.029644	0.035287	0.12498	0.181238	0.319731	0.082064	0.118831	1635195	161555	228756	1244885	1473640	0	1	0	1	1
2010	36	New York	48768	0.0921296	0.14	1547	1232	315	48	195	158	287	281	259	16	41	50	70	66	70	19399956	9389232	10010724	695607	1396982	1243430	1369776	1284663	1595089	695607	1396982	1243430	1369776	1284663	1595089	0.077462	0.085781	0.214614	0.052197	0.076617	0.07837	0.075606	0.066024	0.067466	0.018153	0.05709	0.074308	0.001641	0.011798	0.034855	0.037585	0.037173	0.183867	0.191326	0.190202	0.065673	0.033513	0.038352	0.130034	0.1432	0.345613	0.090304	0.128699	16395090	1509858	2236966	12648267	14885232	0	0	1	1	1
2010	37	North Carolina	35872	0.0996477	0.6171	1174	908	266	38	133	153	176	192	214	NA	31	41	75	63	46	9574586	4670182	4904404	340728	660129	628642	672308	612365	785601	340728	660129	628642	672308	612365	785601	0.070691	0.070991	0.197213	0.049574	0.070658	0.074479	0.072693	0.064422	0.065606	0.015995	0.05358	0.068498	0.001313	0.009929	0.029911	0.035441	0.034656	0.158121	0.174508	0.172179	0.057692	0.031002	0.034808	0.106654	0.123844	0.302617	0.071925	0.104856	7645726	723670	986404	5935653	6922057	0	0	1	1	1
2010	38	North Dakota	44264	0.0472264	0.16	106	89	17	13	19	12	19	NA	18	NA	NA	NA	NA	NA	NA	674752	341099	333653	24694	58253	41147	42836	49094	61070	24694	58253	41147	42836	49094	61070	0.040957	0.044013	0.099789	0.027075	0.040662	0.082412	0.079875	0.064567	0.067446	0.01595	0.045227	0.061355	0.001279	0.011792	0.036096	0.03453	0.034803	0.170829	0.160756	0.162614	0.059082	0.029106	0.034791	0.083538	0.09841	0.225477	0.04886	0.082114	537282	47211	92922	397148	490071	0	0	0	1	1
2010	39	Ohio	36854	0.113678	0.18	1439	1145	294	52	204	175	239	223	247	12	48	48	68	68	49	11539449	5634163	5905286	420143	744042	698615	795827	820199	1012072	420143	744042	698615	795827	820199	1012072	0.060254	0.076143	0.183419	0.038123	0.058556	0.082543	0.082068	0.067885	0.06988	0.018101	0.056801	0.075904	0.001379	0.011304	0.038185	0.043941	0.043137	0.188264	0.198	0.196643	0.069942	0.03663	0.041304	0.103694	0.131309	0.306712	0.067065	0.10074	9581162	924820	1214036	7442306	8656342	0	0	1	1	1
2010	40	Oklahoma	37276	0.0737439	0.397	618	500	118	20	91	95	96	98	93	NA	17	21	27	30	18	3760014	1860337	1899677	135346	273952	240410	244227	245912	321655	135346	273952	240410	244227	245912	321655	0.069026	0.071711	0.173637	0.049399	0.068734	0.07855	0.097464	0.071313	0.075385	0.01605	0.055546	0.060702	0.001599	0.00966	0.036766	0.040908	0.040258	0.21185	0.201905	0.203445	0.059885	0.034689	0.03862	0.110947	0.139207	0.279475	0.076217	0.107875	2983240	292084	419077	2272080	2691157	0	0	0	1	1
2010	41	Oregon	36036	0.127049	0.082	685	535	150	16	64	82	112	114	147	NA	15	21	46	37	30	3837614	1899123	1938491	129999	262668	258989	256428	267915	356190	129999	262668	258989	256428	267915	356190	0.102143	0.094631	0.23883	0.08105	0.10288	0.089406	0.096759	0.071715	0.075177	0.022251	0.074868	0.09059	0.001951	0.012989	0.038738	0.04649	0.045426	0.198598	0.201583	0.201182	0.063231	0.037922	0.041414	0.157931	0.195308	0.388969	0.116615	0.154258	3214493	288096	401242	2525156	2926397	0	1	1	1	1
2010	42	Pennsylvania	42251	0.0912561	0.0787	1576	1250	326	56	206	178	250	283	264	15	47	51	67	72	68	12711406	6196088	6515318	460750	838049	743933	889290	917290	1185664	460750	838049	743933	889290	917290	1185664	0.061681	0.074038	0.191828	0.038772	0.060445	0.079103	0.086686	0.062782	0.066164	0.017939	0.058092	0.082729	0.001252	0.011552	0.038166	0.035297	0.035706	0.178785	0.174743	0.175322	0.066025	0.032	0.036809	0.109683	0.136163	0.314337	0.072865	0.107038	10595438	962444	1360835	8272159	9632994	0	0	0	1	1
2010	44	Rhode Island	42766	0.128038	0.0952	129	110	19	NA	14	17	41	18	15	NA	NA	NA	NA	NA	NA	1053994	509276	544718	39999	75002	61280	74794	73336	91920	39999	75002	61280	74794	73336	91920	0.107986	0.096273	0.298323	0.073444	0.109132	0.081085	0.093283	0.076897	0.079498	0.024208	0.071737	0.101317	0.001903	0.015658	0.04384	0.050168	0.049157	0.194173	0.216526	0.212964	0.068992	0.041145	0.045576	0.161037	0.170302	0.426907	0.109774	0.160131	892872	79655	129145	684072	813218	0	1	0	1	1
2010	45	South Carolina	32852	0.110169	0.768	637	486	151	22	87	79	90	96	108	NA	15	20	43	46	24	4635846	2254916	2380930	167482	321158	288689	311047	300875	409975	167482	321158	288689	311047	300875	409975	0.059889	0.057415	0.175925	0.040967	0.060145	0.085554	0.087305	0.071274	0.073551	0.015411	0.048852	0.070679	0.001255	0.010125	0.033937	0.040702	0.039746	0.164891	0.172938	0.171804	0.05791	0.032321	0.035951	0.105152	0.120712	0.287474	0.073089	0.103536	3745403	352096	480982	2912325	3393307	0	0	0	1	1
2010	46	South Dakota	41423	0.0613569	0.2698	140	102	38	11	15	14	26	22	12	NA	NA	NA	NA	NA	NA	816193	408445	407748	29770	58653	49191	52892	57464	73468	29770	58653	49191	52892	57464	73468	0.049233	0.055108	0.133074	0.033179	0.048614	0.088044	0.073155	0.056992	0.059491	0.01619	0.048353	0.070433	0.001382	0.011152	0.033181	0.036622	0.036086	0.173735	0.167141	0.168153	0.06089	0.035258	0.039227	0.087896	0.112156	0.256598	0.054013	0.085338	662841	63682	93602	505557	599159	0	0	0	1	1
2010	47	Tennessee	35851	0.096231	0.13619	943	728	215	23	125	142	138	143	152	NA	32	38	47	59	30	6355518	3097942	3257576	222097	421094	410489	441126	422350	547950	222097	421094	410489	441126	422350	547950	0.046708	0.053358	0.141703	0.030926	0.046021	0.083283	0.077783	0.07278	0.073466	0.01391	0.042573	0.066548	0.001341	0.009424	0.032133	0.04294	0.041481	0.172265	0.217891	0.211718	0.055771	0.033211	0.03627	0.094933	0.110849	0.259616	0.067107	0.093292	5217297	491069	646257	4079971	4726228	0	0	0	1	1
2010	48	Texas	39034	0.083135	0.19047	2891	2300	591	111	424	384	426	441	497	30	86	111	120	129	107	25241897	12520150	12721747	969634	1879411	1764244	1724654	1529127	1716948	969634	1879411	1764244	1724654	1529127	1716948	0.053999	0.064903	0.147401	0.034643	0.052679	0.079601	0.074929	0.057427	0.060229	0.017467	0.054812	0.064815	0.001605	0.010954	0.035832	0.033711	0.034044	0.160108	0.159876	0.1599	0.058951	0.026083	0.031359	0.091865	0.12379	0.23834	0.059318	0.087991	19683472	2125058	2813275	14745138	17558413	0	0	0	1	1
2010	49	Utah	32218	0.087531	0.4063	473	375	98	21	93	75	54	60	66	NA	20	23	13	19	15	2775413	1394146	1381267	111565	232090	202767	156690	142213	167072	111565	232090	202767	156690	142213	167072	0.031137	0.03675	0.077419	0.018973	0.030387	0.080913	0.093113	0.078963	0.081755	0.013563	0.040253	0.039633	0.001622	0.008808	0.045509	0.052611	0.051172	0.225315	0.229583	0.228679	0.076885	0.04314	0.049867	0.069424	0.092689	0.185231	0.037015	0.066298	2162531	254680	379390	1528461	1907850	0	0	0	1	1
2010	50	Vermont	41733	0.0717736	0.265	106	86	20	NA	14	12	13	18	24	NA	NA	NA	NA	NA	NA	625886	308263	317623	23695	40438	34773	44789	49769	61394	23695	40438	34773	44789	49769	61394	0.115745	0.106452	0.320093	0.081524	0.116601	0.082198	0.093139	0.065729	0.069759	0.027041	0.082052	0.124663	0.001703	0.017113	0.041924	0.040135	0.040398	0.211548	0.195133	0.197546	0.073237	0.038819	0.04388	0.169861	0.178785	0.463466	0.11829	0.169043	537245	45631	72557	419057	491614	0	1	0	1	1
2010	51	Virginia	45513	0.0873874	0.2565	963	772	191	30	130	110	162	152	184	NA	23	28	55	43	36	8024004	3938281	4085723	281337	579925	531115	585352	538427	638786	281337	579925	531115	585352	538427	638786	0.058524	0.067425	0.173969	0.037343	0.057612	0.08374	0.082343	0.066026	0.068447	0.01814	0.05642	0.076452	0.001379	0.011965	0.036951	0.039435	0.039066	0.181256	0.174121	0.175178	0.062508	0.033282	0.037619	0.103493	0.131047	0.293215	0.06713	0.100671	6440709	598313	865844	4976551	5842396	0	0	0	1	1
2010	53	Washington	42348	0.102477	0.26	957	739	218	34	128	124	134	145	169	NA	24	32	62	46	48	6743009	3358501	3384508	236340	484581	457436	479058	469088	561434	236340	484581	457436	479058	469088	561434	0.088627	0.080059	0.227394	0.066933	0.089504	0.088587	0.089781	0.073498	0.075788	0.020975	0.062072	0.093696	0.001928	0.013385	0.03304	0.04566	0.043893	0.19384	0.209764	0.207537	0.062314	0.039272	0.042508	0.139792	0.153233	0.384986	0.09809	0.138413	5547471	516464	706882	4324124	5031007	0	1	0	1	1
2010	54	West Virginia	32762	0.0949074	0.177	279	239	40	NA	27	38	56	42	67	NA	NA	NA	NA	13	10	1854265	914317	939948	61492	115500	115766	126394	139144	192818	61492	115500	115766	126394	139144	192818	0.059938	0.061417	0.188903	0.040312	0.059801	0.080317	0.080835	0.075614	0.076305	0.014157	0.055586	0.064012	0.001437	0.008528	0.033656	0.051495	0.049176	0.196936	0.205833	0.204691	0.068002	0.041046	0.044562	0.102817	0.123555	0.274851	0.074691	0.100914	1541846	130503	183731	1227612	1411343	0	0	0	1	1
2010	55	Wisconsin	39175	0.10847	0.0645	793	633	160	34	113	86	122	141	132	NA	19	22	40	43	27	5690538	2824206	2866332	204853	385761	352553	408340	412761	496804	204853	385761	352553	408340	412761	496804	0.056749	0.0687	0.15811	0.037605	0.055515	0.076133	0.088792	0.067437	0.07061	0.018247	0.063619	0.070396	0.001328	0.010692	0.039953	0.041658	0.041404	0.191132	0.188561	0.188942	0.070928	0.035113	0.040435	0.105012	0.139376	0.296097	0.067495	0.101469	4717394	440921	634912	3641561	4276473	0	0	0	1	1
2010	56	Wyoming	46649	0.0800294	0.02	131	106	25	NA	19	16	17	22	24	NA	NA	NA	NA	NA	NA	564531	287806	276725	19544	43087	36728	36718	43379	49888	19544	43087	36728	36718	43379	49888	0.053705	0.070735	0.152612	0.033518	0.051963	0.087349	0.08957	0.069067	0.072244	0.020334	0.065913	0.079664	0.001607	0.012738	0.03385	0.04206	0.040784	0.199963	0.19374	0.194696	0.059744	0.03619	0.039847	0.092705	0.138304	0.256046	0.057227	0.088043	446727	41288	62918	342522	405440	0	0	0	1	1
2011	1	Alabama	35010	0.113226	1.05	654	530	124	28	95	85	80	99	141	NA	12	24	31	30	24	4799642	2328518	2471124	168659	325714	294192	318876	322894	424054	168659	325714	294192	318876	322894	424054	0.053119	0.058274	0.142542	0.036742	0.052562	0.077954	0.087816	0.076089	0.077844	0.01407	0.046016	0.055941	0.001186	0.008976	0.039512	0.060365	0.057252	0.192568	0.221521	0.217199	0.07832	0.037876	0.043919	0.08689	0.110797	0.223545	0.059822	0.084308	3974521	386718	535455	3052348	3587803	0	0	0	1	1
2011	2	Alaska	52569	0.0854701	1.07	143	114	29	NA	42	13	19	19	15	NA	NA	NA	NA	NA	NA	722349	375929	346420	26599	61267	49435	52050	56187	49357	26599	61267	49435	52050	56187	49357	0.114063	0.10133	0.245936	0.091815	0.115615	0.072701	0.093089	0.061378	0.066273	0.028508	0.075084	0.084852	0.003763	0.016814	0.038719	0.041702	0.04124	0.217478	0.187718	0.192302	0.077879	0.039818	0.045695	0.173572	0.182838	0.375666	0.135308	0.172443	563804	61192	77636	424976	502612	0	1	0	1	1
2011	4	Arizona	35321	0.0984252	0.16	1160	894	266	38	154	134	178	171	211	14	25	48	50	68	55	6473416	3218148	3255268	233797	469183	423174	419327	390520	595406	233797	469183	423174	419327	390520	595406	0.070468	0.086906	0.158636	0.053045	0.068618	0.088293	0.095866	0.066084	0.070473	0.0193	0.065199	0.070161	0.001889	0.011436	0.043579	0.050365	0.049366	0.215034	0.194638	0.197642	0.075675	0.034504	0.040572	0.12223	0.15804	0.271708	0.091641	0.118196	5249414	535234	700156	4014024	4714180	0	0.715068	0	1	1
2011	5	Arkansas	34279	0.0928495	0.24	462	370	92	17	64	73	72	68	74	NA	NA	20	18	30	12	2941038	1444411	1496627	102500	201385	184358	190998	191081	271014	102500	201385	184358	190998	191081	271014	0.0494	0.054889	0.139972	0.033198	0.048804	0.085136	0.091266	0.074337	0.076811	0.015194	0.050917	0.056705	0.001123	0.009196	0.042769	0.056026	0.054092	0.187624	0.20943	0.206251	0.070658	0.040235	0.044681	0.09188	0.112758	0.233179	0.065041	0.089613	2402258	234810	316170	1851278	2167448	0	0	0	1	1
2011	6	California	45557	0.123926	0.2	3996	3045	951	121	449	438	539	668	809	43	108	117	207	234	233	37636311	18694789	18941522	1412954	2908121	2600025	2643357	2395737	2847173	1412954	2908121	2600025	2643357	2395737	2847173	0.086066	0.096231	0.2112	0.061146	0.084895	0.080428	0.081993	0.054693	0.059012	0.022585	0.071888	0.083529	0.002439	0.0141	0.037207	0.032409	0.033165	0.182008	0.15995	0.163427	0.066784	0.028247	0.034345	0.139885	0.170696	0.326336	0.100568	0.136328	30896415	3195149	4379387	23321879	27701266	0	1	1	1	1
2011	8	Colorado	43658	0.0935031	0.08	913	704	209	35	113	114	145	143	147	NA	46	26	38	47	39	5121900	2566778	2555122	176178	381033	367181	361881	352520	399334	176178	381033	367181	361881	352520	399334	0.107294	0.107136	0.270207	0.079501	0.107308	0.081599	0.090116	0.061475	0.065651	0.026435	0.091675	0.095717	0.002292	0.014215	0.043971	0.041871	0.042177	0.208681	0.170193	0.175802	0.067652	0.029316	0.034908	0.165014	0.195562	0.399471	0.121234	0.161804	4156437	395318	548890	3212230	3761119	0	1	1	1	1
2011	9	Connecticut	63132	0.101234	0.19	370	291	79	14	41	40	69	64	62	NA	13	12	18	19	15	3588632	1747728	1840904	131401	228894	207598	262863	262117	319784	131401	228894	207598	262863	262117	319784	0.072204	0.088313	0.208153	0.049083	0.070461	0.076067	0.078074	0.063221	0.065219	0.020323	0.067089	0.088482	0.001956	0.012085	0.035489	0.034434	0.034579	0.180477	0.163564	0.165848	0.060566	0.030058	0.034161	0.127859	0.168309	0.367584	0.085625	0.12348	3007899	293487	364200	2350212	2714412	0	0	0.50137	1	1
2011	10	Delaware	43962	0.0804174	0.16	105	81	24	NA	17	NA	15	18	17	NA	NA	NA	NA	NA	NA	907590	439347	468243	31641	61731	53119	61318	60455	84982	31641	61731	53119	61318	60455	84982	0.066765	0.090886	0.198701	0.041265	0.064305	0.094012	0.088285	0.063829	0.067407	0.022829	0.072242	0.09843	0.002148	0.014164	0.041356	0.037268	0.037865	0.198282	0.179071	0.181881	0.073658	0.032381	0.038421	0.128664	0.167218	0.364108	0.083705	0.124732	752791	69567	99853	583371	683224	0	0.50137	0	1	1
2011	11	District of Columbia	67005	0.103829	0.09	37	21	16	NA	NA	NA	NA	NA	NA	NA	NA	NA	NA	NA	NA	620290	293695	326595	18609	61923	51371	39653	35156	42513	18609	61923	51371	39653	35156	42513	0.105931	0.109737	0.227546	0.07558	0.105672	0.070229	0.078236	0.06609	0.068493	0.030521	0.079708	0.114586	0.00451	0.024915	0.033417	0.035622	0.035172	0.189148	0.193772	0.192803	0.062543	0.038552	0.043298	0.184152	0.179857	0.382606	0.135323	0.184412	530085	31644	98663	399778	498441	0	0	0	1	1
2011	12	Florida	40517	0.096194	0.48	2880	2252	628	63	283	266	417	530	682	20	60	73	156	156	160	19055607	9319031	9736576	615785	1265144	1139744	1306093	1254544	2056774	615785	1265144	1139744	1306093	1254544	2056774	0.062168	0.069053	0.185962	0.042534	0.061512	0.080437	0.079006	0.056369	0.059364	0.015238	0.05471	0.072213	0.00162	0.009828	0.035426	0.033867	0.034076	0.174796	0.1595	0.161538	0.064825	0.029423	0.034109	0.108371	0.137669	0.309819	0.074499	0.105597	16025584	1383191	1933760	12708633	14642393	0	0	0	1	1
2011	13	Georgia	36842	0.104618	1.01	1157	909	248	33	153	146	176	193	203	NA	30	36	74	55	43	9803630	4787121	5016509	359734	690671	657640	700483	614475	706385	359734	690671	657640	700483	614475	706385	0.048705	0.062721	0.141449	0.030268	0.047077	0.087143	0.082122	0.06494	0.067537	0.017657	0.060986	0.055241	0.001643	0.00981	0.036608	0.035139	0.03536	0.171994	0.170855	0.171024	0.06275	0.029322	0.034374	0.09141	0.12409	0.242648	0.059982	0.087605	7885525	821577	1066108	5997840	7063947	0	0	0	1	1
2011	15	Hawaii	42809	0.0624648	0.93	181	143	38	NA	40	21	20	23	29	NA	NA	NA	NA	12	10	1379562	691034	688528	43196	105937	90179	92435	94919	132877	43196	105937	90179	92435	94919	132877	0.062786	0.087555	0.168174	0.043987	0.060364	0.08516	0.074649	0.053077	0.055922	0.018856	0.071808	0.077147	0.00272	0.011197	0.035411	0.033608	0.03385	0.192301	0.168647	0.171777	0.072966	0.03225	0.037618	0.112644	0.154233	0.282176	0.082252	0.108578	1111882	99395	134011	878476	1012486	0	1	0	1	1
2011	16	Idaho	33579	0.104128	0.15	281	219	62	24	33	31	43	42	46	NA	NA	13	12	13	14	1584272	793303	790969	58505	110178	102054	98790	101793	137865	58505	110178	102054	98790	101793	137865	0.069393	0.073899	0.152792	0.053594	0.068846	0.08747	0.093992	0.076029	0.07879	0.018177	0.055538	0.063054	0.001251	0.010792	0.046994	0.053963	0.052892	0.206531	0.231683	0.227817	0.070787	0.039965	0.044701	0.11696	0.143891	0.25172	0.088564	0.113664	1266970	137928	172570	956472	1129042	0	0	0	1	1
2011	17	Illinois	44194	0.101903	0.231	1226	995	231	56	173	148	185	214	214	13	36	37	49	48	46	12867783	6311920	6555863	466275	907499	855562	884407	864091	1033836	466275	907499	855562	884407	864091	1033836	0.069313	0.073455	0.198484	0.046688	0.068849	0.082056	0.084092	0.060324	0.063794	0.018206	0.056685	0.075273	0.001862	0.01142	0.035528	0.034252	0.034438	0.177928	0.157555	0.160528	0.064314	0.029748	0.034795	0.112669	0.129759	0.322159	0.074616	0.110752	10629274	1069760	1393734	8165781	9559515	0	0	0	1	1
2011	18	Indiana	37799	0.0920771	0.115	881	684	197	37	99	126	140	132	148	NA	20	45	56	47	20	6517250	3206957	3310293	240822	443922	410251	442414	446835	546082	240822	443922	410251	442414	446835	546082	0.064989	0.058847	0.175231	0.046188	0.065679	0.071936	0.087036	0.073049	0.075162	0.017204	0.051576	0.072859	0.001334	0.011146	0.039848	0.050563	0.048946	0.205508	0.192968	0.194857	0.070424	0.036708	0.0418	0.104529	0.11253	0.283836	0.071555	0.103626	5348975	540996	726313	4081667	4807979	0	0	0	1	1
2011	19	Iowa	41036	0.0700207	0.19	422	341	81	23	46	55	80	63	70	NA	NA	15	25	14	15	3066772	1520207	1546565	111277	213765	185764	198361	216527	285536	111277	213765	185764	198361	216527	285536	0.052838	0.062948	0.163777	0.032191	0.051782	0.076464	0.083704	0.074718	0.076058	0.016453	0.053362	0.072199	0.001222	0.01066	0.042246	0.046584	0.045939	0.189867	0.188101	0.188363	0.065539	0.033467	0.038242	0.099075	0.13234	0.286068	0.062285	0.095603	2530399	241547	344598	1944254	2288852	0	0	0	1	1
2011	20	Kansas	43015	0.0779944	0.18	394	314	80	20	63	41	67	54	68	NA	10	15	17	24	NA	2869677	1424226	1445451	105162	206975	179701	183607	193825	243790	105162	206975	179701	183607	193825	243790	0.054343	0.062539	0.147702	0.036269	0.053414	0.08562	0.085879	0.065679	0.068785	0.018401	0.062859	0.065141	0.001357	0.010595	0.036303	0.042324	0.041398	0.181511	0.172138	0.173572	0.061476	0.033949	0.038184	0.097613	0.134376	0.26049	0.063053	0.09344	2316817	235977	319632	1761207	2080840	0	0	0	1	1
2011	21	Kentucky	34799	0.0920245	0.08	675	556	119	21	95	95	106	101	137	NA	11	22	36	24	22	4370817	2150213	2220604	149942	295859	283097	303121	300967	382283	149942	295859	283097	303121	300967	382283	0.052641	0.058698	0.15594	0.035072	0.052012	0.089114	0.077741	0.074702	0.075132	0.015207	0.056431	0.054213	0.001322	0.008547	0.041232	0.046965	0.046164	0.175531	0.198417	0.195225	0.065549	0.037472	0.041408	0.088019	0.118357	0.236024	0.06026	0.08488	3586090	340083	456240	2789768	3246008	0	0	0	1	1
2011	22	Louisiana	39124	0.090799	0.32	573	452	121	24	77	77	81	82	109	NA	20	13	36	23	19	4576244	2239686	2336558	159544	341895	290810	296214	307594	368664	159544	341895	290810	296214	307594	368664	0.047051	0.056093	0.135897	0.029267	0.046055	0.073256	0.076404	0.060368	0.062892	0.014329	0.046886	0.05305	0.001479	0.009194	0.033521	0.038588	0.037788	0.172327	0.188158	0.18566	0.068546	0.031447	0.037285	0.083743	0.10686	0.225691	0.054163	0.081192	3704349	368184	525362	2810803	3336165	0	0	0	1	1
2011	23	Maine	39690	0.100061	0.35	235	185	50	NA	26	25	33	39	53	NA	NA	10	12	13	11	1328473	650466	678007	44702	77492	73209	95073	105257	142223	44702	77492	73209	95073	105257	142223	0.079422	0.086686	0.235707	0.056412	0.078729	0.086984	0.088941	0.067205	0.069913	0.019721	0.063783	0.087563	0.001849	0.011917	0.041735	0.044288	0.043977	0.203704	0.165358	0.170149	0.06522	0.033426	0.037388	0.135998	0.155147	0.367338	0.101092	0.134181	1140946	98025	129424	913496	1042920	0	1	1	1	1
2011	24	Maryland	51845	0.0760122	0.09	558	457	101	17	78	68	84	100	104	NA	11	16	12	29	28	5840241	2826727	3013514	206233	402434	363363	417630	400968	468791	206233	402434	363363	417630	400968	468791	0.053079	0.065494	0.174974	0.031232	0.051757	0.076924	0.079109	0.064563	0.066642	0.017802	0.058527	0.066953	0.002092	0.01075	0.035453	0.031039	0.031669	0.180918	0.17412	0.175096	0.064905	0.027374	0.032734	0.097431	0.136083	0.318598	0.05581	0.093315	4828909	464119	622291	3742499	4364790	0	0	0	1	1
2011	25	Massachusetts	54812	0.0790816	0.105	585	441	144	19	65	52	108	101	92	NA	17	25	44	31	18	6614218	3201390	3412828	236594	467077	401924	472668	460945	573464	236594	467077	401924	472668	460945	573464	0.101057	0.111513	0.2859	0.067141	0.100026	0.089712	0.083063	0.067242	0.069622	0.025718	0.082057	0.10119	0.002744	0.016007	0.039221	0.039261	0.039254	0.189022	0.176771	0.178609	0.063271	0.033345	0.037847	0.15523	0.182181	0.429712	0.103538	0.152581	5582876	498579	763633	4320664	5084297	0	0	1	1	1
2011	26	Michigan	37781	0.11013	0.2	1221	986	235	48	167	152	195	186	232	14	25	41	58	59	34	9883053	4848547	5034506	368377	648779	574855	683050	716147	895889	368377	648779	574855	683050	716147	895889	0.0856	0.081531	0.209826	0.06484	0.08605	0.096512	0.092005	0.064104	0.068184	0.021804	0.061711	0.084756	0.001876	0.013925	0.042361	0.042927	0.042845	0.194551	0.197808	0.197335	0.07519	0.038412	0.043793	0.13216	0.142937	0.334676	0.096056	0.130961	8280487	826549	1088897	6365041	7453938	0	1	0	1	1
2011	27	Minnesota	45323	0.0787879	0.146	683	545	138	23	95	77	107	119	117	NA	18	23	29	33	22	5346620	2654473	2692147	187908	367870	342980	371890	384213	455979	187908	367870	342980	371890	384213	455979	0.06274	0.072178	0.189096	0.04062	0.061736	0.089542	0.086263	0.054754	0.059233	0.018124	0.05804	0.071786	0.001885	0.011086	0.041444	0.03829	0.038739	0.195968	0.169437	0.173211	0.071408	0.031743	0.037384	0.107125	0.135993	0.318064	0.06859	0.104055	4417412	426996	571065	3419350	3990416	0	0	1	1	1
2011	28	Mississippi	32546	0.121178	0.4268	389	310	79	10	48	56	57	51	82	NA	NA	18	15	19	16	2979147	1447516	1531631	110544	206994	183995	190432	192543	245742	110544	206994	183995	190432	192543	245742	0.056379	0.06141	0.144326	0.039582	0.055798	0.073062	0.070213	0.069105	0.06928	0.014338	0.049852	0.049128	0.001271	0.008388	0.036362	0.050808	0.048573	0.17141	0.199501	0.195153	0.062062	0.035142	0.039309	0.094851	0.117945	0.23206	0.066528	0.092174	2403435	249977	333665	1819793	2153458	0	0	1	1	1
2011	29	Missouri	38533	0.0901741	0.06	933	731	202	29	120	115	163	144	155	NA	23	39	49	49	33	6011182	2945437	3065745	212156	413282	368927	399410	414687	537435	212156	413282	368927	399410	414687	537435	0.06005	0.071918	0.184372	0.03731	0.058782	0.086264	0.076184	0.070666	0.071474	0.016183	0.06024	0.055127	0.001474	0.008916	0.036595	0.049128	0.047301	0.185506	0.195187	0.193778	0.064715	0.037637	0.041593	0.101226	0.13153	0.279194	0.067007	0.097988	4955948	478541	653980	3823426	4477407	0	0	0	1	1
2011	30	Montana	38558	0.0829384	0.1365	232	177	55	NA	27	28	33	36	44	NA	10	NA	16	12	10	997518	500509	497009	34459	68724	59361	62316	76284	104780	34459	68724	59361	62316	76284	104780	0.10107	0.101296	0.262827	0.074627	0.101043	0.086617	0.099507	0.066514	0.071144	0.025753	0.091926	0.101056	0.001891	0.014162	0.045579	0.05163	0.050784	0.202949	0.193466	0.194804	0.079054	0.038005	0.043768	0.161166	0.198524	0.383399	0.120608	0.157482	832095	74688	106003	651403	757406	0	1	0	1	1
2011	31	Nebraska	45674	0.047073	0.31	193	151	42	10	22	27	23	30	39	NA	NA	15	10	NA	NA	1840914	914129	926785	66259	131810	117007	117745	125045	158869	66259	131810	117007	117745	125045	158869	0.052188	0.061898	0.144184	0.034582	0.051138	0.084361	0.085031	0.067754	0.070363	0.015201	0.048134	0.059994	0.001426	0.009748	0.04011	0.045773	0.044918	0.186485	0.175254	0.176945	0.062099	0.034001	0.038245	0.08726	0.111154	0.243295	0.056448	0.084677	1495118	146828	205186	1143103	1348290	0	0	1	1	1
2011	32	Nevada	38777	0.133728	0.16	516	393	123	19	52	51	74	80	112	NA	12	18	23	30	30	2713114	1367927	1345187	91054	192572	192210	198222	176173	237827	91054	192572	192210	198222	176173	237827	0.077123	0.082907	0.192767	0.057693	0.076493	0.086478	0.079971	0.05847	0.061462	0.020949	0.070641	0.083724	0.001967	0.012431	0.037388	0.040229	0.039836	0.170642	0.163797	0.164758	0.062406	0.031343	0.035668	0.132805	0.165825	0.297569	0.102005	0.129209	2232297	219015	279716	1733566	2013282	0	1	1	1	1
2011	33	New Hampshire	49131	0.0516409	0.3	198	159	39	NA	28	17	35	44	31	NA	NA	NA	10	11	NA	1320444	651509	668935	47789	81788	74032	100862	106031	124836	47789	81788	74032	100862	106031	124836	0.082992	0.113879	0.276447	0.049543	0.079847	0.097373	0.090957	0.070071	0.072863	0.025639	0.081548	0.100791	0.002249	0.014668	0.041601	0.04434	0.043978	0.19162	0.191939	0.191913	0.069346	0.040452	0.044317	0.139334	0.189872	0.415045	0.090929	0.134189	1125101	104712	137371	883019	1020390	0	0	0	1	1
2011	34	New Jersey	52947	0.100668	0.12	689	538	151	23	76	68	118	121	131	10	23	17	32	36	32	8828552	4300909	4527643	307197	564176	559269	651163	616002	743543	307197	564176	559269	651163	616002	743543	0.065942	0.079447	0.192928	0.045202	0.064484	0.075618	0.075555	0.054097	0.056899	0.019813	0.06609	0.083959	0.002188	0.011823	0.037971	0.02964	0.030729	0.173471	0.158277	0.160276	0.065682	0.02824	0.033129	0.104891	0.144501	0.32047	0.067663	0.100616	7369282	717188	866637	5785457	6652093	0	0	0	1	1
2011	35	New Mexico	35045	0.0694935	0.41	420	315	105	20	61	61	51	45	74	NA	15	17	26	24	17	2080707	1028317	1052390	75300	148485	127715	130652	138512	188519	75300	148485	127715	130652	138512	188519	0.081919	0.09527	0.210506	0.057743	0.080419	0.093442	0.082973	0.064396	0.067154	0.022505	0.087359	0.083477	0.002166	0.011845	0.037907	0.046309	0.045063	0.193336	0.182882	0.184432	0.070136	0.033021	0.038531	0.133338	0.184922	0.319387	0.094087	0.127535	1689004	170679	225076	1293249	1518325	0	1	0	1	1
2011	36	New York	50904	0.0779806	0.14	1658	1314	344	60	223	183	254	286	298	24	57	43	74	69	72	19499921	9443070	10056851	680558	1419851	1242986	1354312	1304229	1639824	680558	1419851	1242986	1354312	1304229	1639824	0.074883	0.07937	0.196376	0.05283	0.074427	0.071475	0.077607	0.064585	0.066546	0.018607	0.057246	0.072111	0.002352	0.012444	0.036706	0.034907	0.035176	0.187378	0.18713	0.187165	0.069276	0.031801	0.037438	0.123978	0.138225	0.31857	0.087814	0.122539	16385953	1497645	2236959	12651349	14888308	0	0	1	1	1
2011	37	North Carolina	36902	0.10827	0.6171	1213	933	280	37	156	143	187	178	223	NA	31	45	67	63	63	9658913	4706865	4952048	336777	664318	620542	674594	624565	813879	336777	664318	620542	674594	624565	813879	0.070166	0.08024	0.208524	0.04625	0.069105	0.07557	0.075027	0.060846	0.062845	0.018037	0.060641	0.078027	0.001323	0.010956	0.033665	0.035354	0.035118	0.159343	0.165034	0.164242	0.06289	0.031576	0.035988	0.108195	0.14138	0.320253	0.069386	0.104704	7862391	752637	1007676	6102077	7109753	0	0	1	1	1
2011	38	North Dakota	49000	0.0400605	0.16	106	86	20	NA	12	10	18	23	15	NA	NA	NA	NA	NA	NA	685526	347360	338166	24739	60253	42536	42017	49648	62842	24739	60253	42536	42017	49648	62842	0.042297	0.055367	0.118746	0.024749	0.041055	0.076486	0.085362	0.057879	0.062642	0.015897	0.049049	0.061069	0.00144	0.011173	0.038992	0.039369	0.039296	0.19084	0.163661	0.168343	0.065941	0.03021	0.036403	0.087922	0.117743	0.237708	0.052998	0.085096	561519	49024	89035	423460	512495	0	0	0	1	1
2011	39	Ohio	39245	0.0924272	0.18	1465	1167	298	62	188	190	224	257	237	23	41	51	55	69	59	11545735	5639710	5906025	412652	752206	690466	783518	827372	1040124	412652	752206	690466	783518	827372	1040124	0.063474	0.069457	0.181524	0.043201	0.062825	0.081468	0.091062	0.077278	0.079235	0.018588	0.057705	0.075047	0.001639	0.011579	0.044704	0.049219	0.04858	0.196432	0.203473	0.202483	0.077049	0.036104	0.041912	0.113283	0.132113	0.311065	0.078222	0.111238	9602543	938484	1227142	7436917	8664059	0	0	1	1	1
2011	40	Oklahoma	39800	0.0563499	0.397	693	552	141	30	87	102	103	114	114	NA	22	33	36	22	23	3788824	1874581	1914243	133595	277216	242420	241429	248983	329412	133595	277216	242420	241429	248983	329412	0.06337	0.069053	0.150335	0.046955	0.062748	0.078388	0.086794	0.069119	0.071818	0.016017	0.055016	0.05575	0.001314	0.009397	0.039149	0.052648	0.050588	0.184985	0.205771	0.202597	0.06492	0.042664	0.046064	0.10104	0.12799	0.23144	0.074024	0.098086	3059136	301684	420490	2336963	2757452	0	0	0	1	1
2011	41	Oregon	37596	0.100579	0.082	656	519	137	17	86	83	98	92	138	NA	17	22	31	39	24	3872672	1915983	1956689	128261	266653	259942	256462	268132	370188	128261	266653	259942	256462	268132	370188	0.110979	0.100674	0.254129	0.089083	0.11199	0.088681	0.097673	0.070459	0.074235	0.021706	0.070139	0.089386	0.001901	0.013174	0.042913	0.049861	0.0489	0.20768	0.205888	0.206147	0.070943	0.036443	0.041234	0.165682	0.184174	0.393353	0.126893	0.163852	3244613	291949	408353	2544311	2952664	0	1	1	1	1
2011	42	Pennsylvania	44211	0.0821326	0.0787	1747	1408	339	55	228	196	291	287	345	14	35	46	92	75	74	12747052	6218271	6528781	452640	853566	739481	875063	927134	1215260	452640	853566	739481	875063	927134	1215260	0.062466	0.070043	0.182619	0.041377	0.061703	0.081739	0.090463	0.067133	0.07049	0.018398	0.056243	0.081123	0.001676	0.012253	0.041965	0.040417	0.04064	0.178511	0.17484	0.175373	0.070217	0.034595	0.039721	0.108604	0.128005	0.313079	0.071969	0.106655	10739460	977609	1402639	8359212	9761851	0	0	0	1	1
2011	44	Rhode Island	44201	0.110562	0.0952	101	81	20	NA	10	15	18	19	15	NA	NA	NA	NA	NA	NA	1053829	509738	544091	39072	76307	60973	73126	74267	93996	39072	76307	60973	73126	74267	93996	0.120109	0.116345	0.313992	0.083121	0.12047	0.079231	0.083122	0.066715	0.06937	0.026371	0.078503	0.110835	0.002476	0.017324	0.039956	0.038879	0.039049	0.183769	0.181868	0.182161	0.068057	0.03505	0.040391	0.184078	0.192078	0.458133	0.130204	0.183293	893513	79365	132016	682132	814148	0	1	0	1	1
2011	45	South Carolina	34479	0.114713	0.768	658	509	149	26	77	72	91	111	129	NA	16	25	37	35	29	4672655	2271355	2401300	163768	324490	286249	309490	305480	426122	163768	324490	286249	309490	305480	426122	0.058456	0.065124	0.164194	0.039525	0.057771	0.083379	0.076226	0.074746	0.074966	0.016414	0.05981	0.063499	0.00135	0.009679	0.03552	0.043749	0.042546	0.162366	0.188021	0.184275	0.062875	0.033791	0.038048	0.105928	0.137173	0.276599	0.072924	0.102729	3833584	356898	510126	2966560	3476686	0	0	0	1	1
2011	46	South Dakota	44758	0.0604428	0.2698	128	101	27	NA	20	18	15	21	18	NA	NA	NA	NA	NA	NA	823740	413432	410308	29801	59322	50388	51906	58204	75944	29801	59322	50388	51906	58204	75944	0.047791	0.062288	0.130178	0.031634	0.046262	0.09214	0.089125	0.054934	0.060003	0.015382	0.052961	0.059786	0.001403	0.009501	0.039435	0.042048	0.04166	0.187188	0.177192	0.178673	0.063332	0.036452	0.040441	0.083817	0.119232	0.225369	0.05476	0.080084	664576	64595	90572	509409	599981	0	0	0	1	1
2011	47	Tennessee	37727	0.0962609	0.13619	955	747	208	27	111	131	147	146	185	NA	26	32	39	64	41	6400298	3119282	3281016	219045	427845	407217	440583	427540	565178	219045	427845	407217	440583	427540	565178	0.05349	0.058871	0.149263	0.037224	0.052928	0.081737	0.076694	0.069337	0.070371	0.015267	0.050097	0.062563	0.001328	0.009573	0.036507	0.044552	0.043428	0.171462	0.220937	0.214026	0.061265	0.032791	0.036783	0.092004	0.11499	0.249308	0.063596	0.089606	5289424	502882	675875	4110667	4786542	0	0	0	1	1
2011	48	Texas	42037	0.080895	0.19047	2896	2297	599	132	411	376	426	430	500	22	79	120	129	137	106	25645504	12719673	12925831	971023	1914236	1782525	1735706	1567809	1785663	971023	1914236	1782525	1735706	1567809	1785663	0.052733	0.061431	0.145033	0.033972	0.051657	0.079077	0.077137	0.055475	0.058922	0.017743	0.053982	0.066192	0.001504	0.01121	0.037502	0.032532	0.033319	0.16478	0.155292	0.156789	0.062815	0.025381	0.031338	0.091674	0.121639	0.242857	0.05858	0.08795	20304377	2243713	2871691	15188973	18060664	0	0	0	1	1
2011	49	Utah	34190	0.0778443	0.4063	502	387	115	15	71	81	68	76	70	NA	28	14	23	27	14	2814797	1414049	1400748	111097	231832	207556	158764	145353	174054	111097	231832	207556	158764	145353	174054	0.035162	0.041664	0.080409	0.0234	0.034271	0.086806	0.098992	0.075284	0.079798	0.014024	0.043559	0.042625	0.000945	0.008538	0.048787	0.050247	0.049957	0.224194	0.219267	0.22016	0.07549	0.038425	0.045483	0.071967	0.099962	0.170394	0.043863	0.068086	2157281	262463	362693	1532125	1894818	0	0	0	1	1
2011	50	Vermont	43982	0.0604811	0.265	120	98	22	NA	17	10	20	18	29	NA	NA	NA	NA	NA	NA	627197	309249	317948	23710	40897	34521	43404	50047	63756	23710	40897	34521	43404	50047	63756	0.12679	0.137695	0.343593	0.088665	0.125756	0.078692	0.084926	0.075331	0.07673	0.026519	0.093546	0.091072	0.002348	0.0142	0.039135	0.049667	0.048136	0.201515	0.18928	0.191062	0.071193	0.042769	0.046909	0.181945	0.215586	0.469604	0.129242	0.178768	539816	46814	72220	420783	493002	0	1	0	1	1
2011	51	Virginia	47608	0.0658251	0.2565	1054	812	242	37	141	100	144	168	220	NA	33	42	59	50	48	8102437	3978735	4123702	278918	587146	532823	581707	549724	661030	278918	587146	532823	581707	549724	661030	0.058605	0.069789	0.182321	0.036072	0.057445	0.085345	0.086636	0.067593	0.070376	0.019327	0.059103	0.077178	0.001844	0.012473	0.04254	0.039926	0.040308	0.181152	0.177456	0.177998	0.0726	0.033508	0.03922	0.099808	0.130844	0.29421	0.062771	0.096591	6612349	620009	874464	5117877	5992341	0	0	0	1	1
2011	53	Washington	44225	0.109784	0.7606	1021	767	254	39	131	112	126	169	184	11	34	31	54	70	53	6827479	3403013	3424466	231462	498741	460908	477687	475640	583922	231462	498741	460908	477687	475640	583922	0.097626	0.097657	0.256007	0.071218	0.09762	0.087828	0.090446	0.083729	0.084693	0.022675	0.070543	0.087041	0.002215	0.013648	0.03855	0.05389	0.051702	0.206998	0.216806	0.215413	0.069484	0.036663	0.041356	0.151777	0.173856	0.379696	0.111108	0.149476	5634119	531313	729323	4373484	5102807	0	1	0	1	1
2011	54	West Virginia	34581	0.0802326	0.177	306	248	58	11	38	39	47	57	56	NA	NA	10	17	14	NA	1856606	916121	940485	60350	117317	114684	125350	138082	197707	60350	117317	114684	125350	138082	197707	0.059436	0.070736	0.198123	0.037357	0.058406	0.082786	0.076596	0.079802	0.079389	0.015939	0.062838	0.076877	0.001172	0.009455	0.036799	0.055113	0.052724	0.177966	0.209234	0.205166	0.064349	0.038174	0.041605	0.102293	0.13448	0.295769	0.069824	0.099374	1572379	131816	188497	1252067	1440564	0	0	0	1	1
2011	55	Wisconsin	41209	0.0839543	0.0645	745	569	176	39	100	92	116	98	119	NA	37	23	40	47	20	5705840	2832239	2873601	203252	385253	351669	399526	418830	513521	203252	385253	351669	399526	418830	513521	0.060353	0.070246	0.163828	0.041768	0.059304	0.079744	0.088168	0.064173	0.067619	0.015471	0.050872	0.061136	0.001602	0.009561	0.039101	0.040223	0.040063	0.182013	0.174226	0.175348	0.066867	0.036012	0.040445	0.099872	0.126267	0.282541	0.065976	0.097074	4751621	455693	617748	3678180	4295928	0	0	0	1	1
2011	56	Wyoming	50783	0.062942	0.02	132	105	27	NA	19	10	20	24	23	NA	NA	NA	NA	10	NA	567491	289357	278134	19141	43126	37198	36067	43455	51846	19141	43126	37198	36067	43455	51846	0.049908	0.060772	0.136058	0.033573	0.048803	0.094279	0.093543	0.069835	0.073356	0.016192	0.057743	0.060878	0.001328	0.00932	0.037456	0.043652	0.042733	0.202419	0.17599	0.17991	0.059843	0.03326	0.03721	0.096262	0.13981	0.256993	0.063022	0.09184	464326	42751	62674	358902	421576	0	0	0	1	1
2012	1	Alabama	35824	0.081716	1.05	724	586	138	24	91	71	124	109	161	NA	11	24	40	30	26	4816632	2336196	2480436	165513	329191	293297	315110	325474	435908	165513	329191	293297	315110	325474	435908	0.050742	0.056178	0.143431	0.033842	0.050162	0.086888	0.085527	0.059584	0.063443	0.014456	0.049418	0.059523	0.001111	0.009055	0.038904	0.040911	0.040612	0.194378	0.193248	0.193416	0.07836	0.030448	0.037569	0.090562	0.108574	0.235442	0.062948	0.088639	3995513	385060	536921	3073532	3610453	0	0	0	1	1
2012	2	Alaska	53708	0.0819367	1.07	168	140	28	10	37	34	22	17	17	NA	NA	NA	NA	NA	NA	730810	381032	349778	25991	63890	50791	50982	56181	52035	25991	63890	50791	50982	56181	52035	0.129651	0.100066	0.247744	0.111808	0.133149	0.082652	0.10883	0.062971	0.070163	0.028575	0.066957	0.086467	0.004221	0.018766	0.045201	0.040763	0.041456	0.223377	0.183032	0.18935	0.082879	0.03651	0.043777	0.192822	0.170315	0.382038	0.160729	0.195483	573151	60614	80497	432040	512537	0	1	0	1	1
2012	4	Arizona	36545	0.0854353	0.16	1156	891	265	38	136	146	147	197	219	15	42	26	52	63	66	6556344	3259698	3296646	232870	478413	427677	417884	397836	617761	232870	478413	427677	417884	397836	617761	0.072154	0.083663	0.171975	0.053283	0.070866	0.09389	0.087939	0.065908	0.069168	0.02005	0.064543	0.07634	0.002233	0.012204	0.042434	0.046665	0.046039	0.207081	0.185024	0.188288	0.082801	0.032814	0.040207	0.117835	0.144127	0.291969	0.084097	0.114889	5324007	537268	709377	4077362	4786739	0	1	0	1	1
2012	5	Arkansas	36582	0.0720621	0.24	485	386	99	16	64	75	62	76	90	NA	NA	21	27	24	14	2952876	1450467	1502409	101234	203107	185003	188341	192353	277095	101234	203107	185003	188341	192353	277095	0.052963	0.060093	0.147087	0.03605	0.052196	0.090097	0.088146	0.07332	0.075475	0.015573	0.051741	0.057334	0.001294	0.009605	0.045148	0.051587	0.050653	0.18567	0.200263	0.198148	0.074873	0.038014	0.043363	0.093973	0.122293	0.250963	0.063694	0.090921	2417026	235330	317333	1864363	2181695	0	0	0	1	1
2012	6	California	48121	0.117914	0.2	3893	3047	846	96	452	439	546	661	843	34	110	102	179	206	206	37944551	18847274	19097277	1385244	2946997	2627980	2624588	2435826	2948939	1385244	2946997	2627980	2624588	2435826	2948939	0.090799	0.088284	0.217413	0.067418	0.091083	0.09166	0.091743	0.058619	0.063839	0.022584	0.068288	0.088187	0.002464	0.014863	0.036356	0.036004	0.036055	0.202721	0.171902	0.176751	0.070898	0.029835	0.036301	0.140207	0.161372	0.335	0.100879	0.137829	31242043	3156459	4427350	23658234	28085584	0	1	1	1	1
2012	8	Colorado	45630	0.0863931	0.08	1052	811	241	32	135	139	161	162	172	NA	38	41	48	53	50	5193660	2603488	2590172	174985	388196	373227	361066	356283	418695	174985	388196	373227	361066	356283	418695	0.104083	0.104707	0.268145	0.076328	0.104017	0.077359	0.092558	0.059495	0.064266	0.023402	0.074917	0.094264	0.002458	0.014069	0.043722	0.041101	0.04148	0.201009	0.177894	0.181232	0.067713	0.031269	0.036523	0.162245	0.17639	0.393922	0.12145	0.160784	4224111	397449	556502	3270160	3826662	0.057377	1	1	1	1
2012	9	Connecticut	64121	0.0843845	0.24	368	276	92	12	34	41	73	56	59	NA	11	12	21	21	23	3595211	1751542	1843669	131306	232056	207483	256433	265471	328387	131306	232056	207483	256433	265471	328387	0.084353	0.087186	0.236636	0.060139	0.084051	0.082573	0.082819	0.058776	0.062034	0.021923	0.066258	0.093216	0.002276	0.013626	0.03814	0.031505	0.032407	0.176261	0.165674	0.167122	0.06425	0.032236	0.03657	0.136405	0.161897	0.389479	0.093617	0.133689	3024762	290956	369988	2363818	2733806	0	0.248634	1	1	1
2012	10	Delaware	44070	0.0880795	0.16	125	97	28	NA	21	12	19	17	20	NA	NA	NA	NA	10	NA	915518	443394	472124	31090	62623	53389	60200	61754	88081	31090	62623	53389	60200	61754	88081	0.074883	0.095798	0.209529	0.0495	0.072805	0.084884	0.085224	0.063122	0.066339	0.023003	0.073237	0.099408	0.002373	0.014338	0.03869	0.03723	0.037443	0.194676	0.180564	0.182621	0.064236	0.033493	0.037963	0.140901	0.167032	0.389245	0.095536	0.138303	761061	69055	101269	590737	692007	0	1	0	1	1
2012	11	District of Columbia	68148	0.106324	0.09	37	30	NA	NA	NA	NA	NA	NA	NA	NA	NA	NA	NA	NA	NA	635737	301023	334714	18241	62793	54182	39907	35654	43743	18241	62793	54182	39907	35654	43743	0.104507	0.093503	0.244882	0.072386	0.105168	0.072271	0.08319	0.062123	0.066116	0.031918	0.083679	0.116866	0.005169	0.025908	0.034115	0.033313	0.033451	0.18602	0.196451	0.194423	0.062878	0.037	0.041897	0.197484	0.17234	0.422929	0.146424	0.199014	539510	31373	96533	411604	508138	0	0	0	1	1
2012	12	Florida	41540	0.0856182	0.48	3002	2261	741	84	260	276	394	505	731	19	66	101	176	183	193	19302016	9437047	9864969	606524	1292499	1152282	1296776	1281409	2119982	606524	1292499	1152282	1296776	1281409	2119982	0.066485	0.070285	0.190181	0.047279	0.066126	0.080531	0.07334	0.055326	0.057703	0.015731	0.056374	0.070311	0.001681	0.009966	0.035314	0.037869	0.037538	0.176626	0.167442	0.16867	0.068591	0.030912	0.035877	0.110749	0.129879	0.313581	0.077895	0.108964	16257260	1381693	1959129	12916437	14875567	0	0	0	1	1
2012	13	Georgia	37495	0.0944499	1.01	1168	903	265	34	160	143	164	179	218	NA	25	45	66	67	53	9903580	4835176	5068404	357849	703905	654953	698520	627490	735316	357849	703905	654953	698520	627490	735316	0.059603	0.072017	0.166463	0.038805	0.058176	0.084323	0.080826	0.069433	0.07116	0.017286	0.056296	0.059765	0.001595	0.010327	0.038588	0.036192	0.036554	0.176326	0.192384	0.189946	0.0669	0.029614	0.035261	0.09744	0.125181	0.261192	0.064373	0.094245	7984724	824731	1085263	6074730	7159993	0	0	0	1	1
2012	15	Hawaii	43812	0.0570776	0.93	190	151	39	NA	25	24	25	38	33	NA	NA	NA	NA	NA	10	1395199	699593	695606	41956	108537	92360	91298	94810	137586	41956	108537	92360	91298	94810	137586	0.075729	0.096872	0.181542	0.056945	0.073712	0.097945	0.086716	0.060747	0.064241	0.020125	0.071013	0.081484	0.00313	0.012597	0.038652	0.030428	0.031538	0.198372	0.171173	0.174844	0.075425	0.032147	0.037964	0.133287	0.166047	0.31512	0.101418	0.130162	1123740	97800	138119	887821	1025940	0	1	0	1	1
2012	16	Idaho	35110	0.0941704	0.15	297	233	64	16	39	37	46	44	47	NA	NA	12	13	14	10	1595910	799097	796813	58256	110773	102924	97786	102306	143515	58256	110773	102924	97786	102306	143515	0.052906	0.062064	0.130872	0.037652	0.051803	0.094702	0.095703	0.074548	0.077755	0.018137	0.053987	0.061527	0.001604	0.011058	0.04394	0.047215	0.046717	0.195481	0.207675	0.205824	0.067972	0.035954	0.040803	0.096028	0.129671	0.240183	0.065433	0.09196	1281547	139014	173198	969335	1142533	0	0	0	1	1
2012	17	Illinois	46029	0.09	0.231	1292	1033	259	43	169	166	189	234	225	13	37	38	47	77	46	12883029	6320211	6562818	457071	910295	855902	871781	871227	1065132	457071	910295	855902	871781	871227	1065132	0.070295	0.069398	0.202745	0.04791	0.070394	0.088579	0.0795	0.055011	0.058565	0.018363	0.056975	0.077633	0.001904	0.011651	0.036375	0.031429	0.032147	0.173232	0.156126	0.158611	0.063913	0.029209	0.034241	0.114102	0.127126	0.323393	0.07687	0.112668	10666494	1057464	1393927	8215103	9609030	0	0	0	1	1
2012	18	Indiana	39433	0.0804682	0.115	940	750	190	39	117	123	164	138	163	13	28	32	40	46	30	6538989	3219531	3319458	236244	450623	409646	436009	450041	562862	236244	450623	409646	436009	450041	562862	0.061999	0.062483	0.167842	0.043144	0.061947	0.075828	0.091607	0.063964	0.068128	0.018929	0.054914	0.075722	0.001709	0.012246	0.044228	0.045283	0.045122	0.210878	0.196542	0.198699	0.080045	0.035905	0.042549	0.107859	0.119258	0.292585	0.073561	0.106588	5378527	540292	729904	4108332	4838235	0	0	0	1	1
2012	19	Iowa	42873	0.0532129	0.19	383	308	75	22	54	58	45	66	57	NA	10	14	15	21	11	3076844	1526008	1550836	110128	214929	187798	194227	216641	293725	110128	214929	187798	194227	216641	293725	0.060999	0.066547	0.168444	0.041307	0.060418	0.091658	0.100042	0.06581	0.070951	0.017084	0.055788	0.072569	0.001334	0.010939	0.044014	0.040724	0.041217	0.20194	0.180858	0.184022	0.069784	0.034015	0.039381	0.10332	0.125205	0.292449	0.067163	0.101027	2544289	241228	346249	1956812	2303061	0	0	0	1	1
2012	20	Kansas	45294	0.0707714	0.18	502	411	91	27	84	60	66	82	88	NA	12	19	20	24	10	2886024	1434229	1451795	103913	211170	182452	179814	194699	250751	103913	211170	182452	179814	194699	250751	0.04061	0.054686	0.113433	0.025518	0.039025	0.082754	0.085645	0.063785	0.067138	0.017386	0.050761	0.067218	0.001459	0.011522	0.037906	0.044289	0.043308	0.187464	0.180992	0.18198	0.06427	0.033548	0.038255	0.083849	0.116185	0.239753	0.051248	0.080204	2329899	236049	321178	1772671	2093849	0	0	0	1	1
2012	21	Kentucky	35875	0.0910394	0.08	724	576	148	25	105	90	112	103	138	NA	17	34	27	38	24	4387865	2160319	2227546	147793	300669	281694	299761	302753	393761	147793	300669	281694	299761	302753	393761	0.056306	0.060605	0.173521	0.036452	0.055859	0.095184	0.082132	0.079569	0.079934	0.015449	0.054288	0.057901	0.001482	0.008979	0.04148	0.048409	0.047431	0.189876	0.195528	0.194736	0.068222	0.036677	0.041137	0.094942	0.117438	0.266211	0.063977	0.092609	3602428	339685	459703	2803041	3262744	0	0	0	1	1
2012	22	Louisiana	41003	0.0843091	0.32	567	434	133	20	73	83	74	83	100	11	11	25	33	26	27	4602067	2251808	2350259	155921	344726	294922	291466	309048	380492	155921	344726	294922	291466	309048	380492	0.046157	0.050068	0.130044	0.030154	0.045731	0.089575	0.07726	0.066639	0.068292	0.015304	0.043358	0.061816	0.001559	0.010681	0.035107	0.035716	0.035618	0.17862	0.19548	0.192847	0.070636	0.033843	0.039566	0.098246	0.106734	0.246864	0.069683	0.097318	3732406	367339	524049	2841017	3365066	0	0	0	1	1
2012	23	Maine	40411	0.0999394	0.35	209	169	40	NA	19	22	39	36	45	NA	NA	NA	11	12	NA	1328094	650263	677831	43746	78124	72480	92225	105552	147037	43746	78124	72480	92225	105552	147037	0.083769	0.089427	0.226617	0.062943	0.083241	0.08911	0.094695	0.07026	0.073293	0.020513	0.067226	0.084177	0.002231	0.012362	0.047424	0.043281	0.043802	0.20814	0.199338	0.200455	0.078963	0.035839	0.041185	0.142621	0.155685	0.36141	0.110285	0.14141	1144211	96430	129601	918180	1047780	0	1	1	1	1
2012	24	Maryland	52787	0.0802726	0.09	583	464	119	16	72	63	84	107	119	NA	21	NA	29	35	19	5888375	2852253	3036122	202778	407214	368697	412101	408130	484825	202778	407214	368697	412101	408130	484825	0.058147	0.075391	0.175341	0.036595	0.056352	0.080731	0.074643	0.068893	0.069714	0.019011	0.060969	0.077133	0.002015	0.011783	0.035096	0.032278	0.03268	0.181133	0.178953	0.17927	0.06997	0.028419	0.034328	0.10504	0.139811	0.332483	0.063067	0.101419	4877722	459636	628350	3789736	4418086	0	0	0	1	1
2012	25	Massachusetts	56669	0.0693527	0.105	604	458	146	18	72	77	98	104	87	NA	24	18	35	36	23	6664269	3228809	3435460	234814	476137	406537	464179	468630	591758	234814	476137	406537	464179	468630	591758	0.093657	0.105807	0.257718	0.063379	0.092483	0.082821	0.077584	0.059126	0.061889	0.026619	0.076635	0.110912	0.002827	0.018144	0.038635	0.03679	0.037065	0.197235	0.169678	0.173801	0.068559	0.034085	0.03924	0.154119	0.178117	0.405083	0.107184	0.151802	5631641	494412	768767	4368462	5137229	0	0	1	1	1
2012	26	Michigan	39266	0.0873694	0.2	1261	1008	253	54	180	147	198	187	230	19	30	44	54	61	40	9898289	4859376	5038913	360535	662598	572501	668548	719088	924799	360535	662598	572501	668548	719088	924799	0.088871	0.088938	0.221251	0.066092	0.088864	0.10056	0.102741	0.068661	0.073659	0.022103	0.064592	0.084179	0.002045	0.013965	0.049011	0.044652	0.045291	0.204252	0.197027	0.198088	0.086826	0.036975	0.044281	0.138729	0.149998	0.344069	0.10197	0.137502	8305176	814217	1098296	6392662	7490959	0	1	0	1	1
2012	27	Minnesota	47726	0.072	0.146	656	531	125	37	77	80	105	122	107	NA	19	19	30	30	18	5377500	2671273	2706227	185249	369057	348898	362937	388329	473401	185249	369057	348898	362937	388329	473401	0.062962	0.072741	0.175796	0.043253	0.061936	0.082647	0.088137	0.056939	0.061333	0.01885	0.056205	0.080593	0.002065	0.01215	0.043862	0.037737	0.038601	0.20132	0.166905	0.171759	0.073072	0.029857	0.03594	0.118175	0.136442	0.337736	0.079931	0.116257	4452491	424745	570686	3457060	4027746	0	0	1	1	1
2012	28	Mississippi	33657	0.084507	0.4268	410	325	85	NA	55	59	57	63	82	NA	12	13	33	14	10	2984599	1450102	1534497	108117	208858	184051	187839	193603	252336	108117	208858	184051	187839	193603	252336	0.057967	0.063181	0.158616	0.038803	0.057373	0.081537	0.075437	0.072086	0.072604	0.014936	0.04709	0.058159	0.001278	0.009434	0.03835	0.048481	0.04691	0.178722	0.207119	0.202716	0.064404	0.034583	0.039194	0.09294	0.111095	0.248199	0.061991	0.090861	2414364	248417	335677	1830270	2165947	0	0	1	1	1
2012	29	Missouri	40317	0.0756131	0.06	914	721	193	31	128	112	119	154	175	11	27	37	40	42	36	6026027	2953531	3072496	207680	417185	371004	389851	419017	552137	207680	417185	371004	389851	419017	552137	0.05944	0.072789	0.174071	0.038303	0.058033	0.076239	0.085229	0.066551	0.069264	0.016829	0.059242	0.062801	0.001499	0.010047	0.043127	0.045462	0.045124	0.185021	0.190687	0.189868	0.064131	0.03529	0.039474	0.102751	0.133153	0.285499	0.067928	0.099545	4976528	475157	654561	3846810	4501371	0	0	0	1	1
2012	30	Montana	40701	0.073857	0.1365	233	187	46	NA	35	27	31	36	49	NA	11	NA	NA	NA	NA	1004168	504199	499969	33808	69756	60676	60763	75631	108899	33808	69756	60676	60763	75631	108899	0.104533	0.095551	0.265111	0.079432	0.105398	0.090354	0.099055	0.065779	0.070431	0.024152	0.083974	0.099672	0.002073	0.013972	0.043742	0.044349	0.044266	0.200997	0.187237	0.189169	0.079063	0.031334	0.038002	0.160279	0.188608	0.382153	0.121016	0.157532	838793	74042	107193	657558	764751	0	1	0	1	1
2012	31	Nebraska	46670	0.0365505	0.31	232	189	43	12	27	30	34	40	43	NA	NA	NA	NA	NA	10	1853691	921143	932548	65520	132541	119065	115756	125746	163860	65520	132541	119065	115756	125746	163860	0.055061	0.065293	0.148266	0.0374	0.053968	0.079656	0.087761	0.060217	0.064328	0.016887	0.052071	0.069503	0.001514	0.011104	0.044574	0.043853	0.04396	0.185237	0.177764	0.178879	0.070091	0.032182	0.037836	0.091958	0.122016	0.259822	0.058689	0.088746	1506148	147027	205521	1153600	1359121	0	0	1	1	1
2012	32	Nevada	39909	0.114733	0.16	524	385	139	NA	56	54	63	98	103	NA	12	22	35	37	31	2744670	1383037	1361633	90245	195062	193032	197806	180030	247795	90245	195062	193032	197806	180030	247795	0.083618	0.087663	0.200119	0.064351	0.083182	0.084799	0.084319	0.057205	0.060964	0.021662	0.070525	0.090902	0.002187	0.013292	0.040723	0.039242	0.03945	0.183104	0.156806	0.16046	0.073153	0.031882	0.037599	0.144352	0.16901	0.319867	0.113007	0.141693	2259840	219786	282581	1757473	2040054	0	1	1	1	1
2012	33	New Hampshire	51123	0.0615535	0.3	202	159	43	NA	19	22	39	38	33	NA	NA	NA	12	10	10	1324677	653766	670911	47424	83455	73549	98197	107327	129844	47424	83455	73549	98197	107327	129844	0.083703	0.096056	0.263713	0.054067	0.082467	0.097882	0.094853	0.068117	0.07174	0.027037	0.0787	0.115815	0.002612	0.016978	0.041847	0.04029	0.040504	0.197843	0.183356	0.185331	0.073987	0.034949	0.040234	0.14606	0.178524	0.423596	0.098828	0.142815	1130585	102838	138951	888797	1027747	0	0	0	1	1
2012	34	New Jersey	54574	0.0876362	0.12	683	536	147	24	98	82	99	127	105	NA	17	27	39	30	32	8845671	4311083	4534588	302538	568977	558165	638536	626566	763534	302538	568977	558165	638536	626566	763534	0.060468	0.068503	0.192595	0.039585	0.059616	0.075093	0.074913	0.051232	0.054333	0.017716	0.059936	0.080175	0.001828	0.0109	0.036302	0.029663	0.030536	0.170527	0.142941	0.146567	0.066046	0.028886	0.033747	0.103869	0.132091	0.337842	0.065202	0.100874	7413306	710612	876279	5826415	6702695	0	0.393443	0	1	1
2012	35	New Mexico	35749	0.0668258	0.41	442	338	104	24	65	44	66	62	76	NA	10	17	21	26	21	2087715	1032898	1054817	73890	151092	129345	127292	138768	194305	73890	151092	129345	127292	138768	194305	0.0914	0.098174	0.213495	0.069354	0.09065	0.11726	0.091771	0.084632	0.085687	0.023516	0.089347	0.078908	0.002433	0.012245	0.040742	0.048352	0.047229	0.202661	0.194722	0.195895	0.075966	0.033245	0.039547	0.144332	0.192191	0.329849	0.105944	0.139028	1699198	169342	226502	1303353	1529855	0	1	0	1	1
2012	36	New York	53102	0.0835763	0.14	1708	1305	403	55	200	182	253	296	313	24	59	51	76	100	87	19574362	9485738	10088624	665788	1434804	1252751	1331398	1318877	1686163	665788	1434804	1252751	1331398	1318877	1686163	0.082427	0.078636	0.213476	0.059805	0.082796	0.07283	0.07883	0.059556	0.062438	0.019015	0.056847	0.079295	0.002414	0.013082	0.0377	0.035702	0.036	0.189329	0.185526	0.186094	0.069109	0.032207	0.037719	0.135113	0.138592	0.348735	0.097117	0.134765	16477534	1474700	2242476	12760358	15002834	0	0	1	1	1
2012	37	North Carolina	39103	0.0914962	0.6171	1286	957	329	32	162	124	171	206	250	11	31	46	82	90	66	9751810	4750629	5001181	334199	674487	616380	673428	635490	844519	334199	674487	616380	673428	635490	844519	0.064935	0.076909	0.192801	0.042425	0.063684	0.081055	0.080494	0.063274	0.065708	0.015842	0.05555	0.067393	0.001331	0.009561	0.038417	0.039365	0.039233	0.162833	0.169363	0.168449	0.064308	0.031521	0.03615	0.10342	0.137254	0.308331	0.06557	0.099886	7959139	757390	1024771	6176978	7201750	0	0	1	1	1
2012	38	North Dakota	56443	0.033256	0.16	105	87	18	NA	20	19	14	15	14	NA	NA	NA	NA	NA	NA	702227	357189	345038	24748	63261	45072	41618	49965	64848	24748	63261	45072	41618	49965	64848	0.051471	0.060163	0.144436	0.030719	0.050657	0.072727	0.088259	0.050003	0.0567	0.016358	0.045192	0.068158	0.001577	0.01223	0.043971	0.039617	0.04037	0.207359	0.164662	0.172113	0.07529	0.03039	0.038243	0.096582	0.112622	0.272498	0.057336	0.095083	571449	48873	91747	430829	522576	0	0	0	1	1
2012	39	Ohio	40759	0.0793451	0.18	1542	1223	319	44	196	191	215	265	298	25	30	50	76	79	55	11550971	5646833	5904138	404329	761544	688221	768302	829687	1069718	404329	761544	688221	768302	829687	1069718	0.073659	0.075317	0.192217	0.053882	0.073481	0.088991	0.095681	0.0761	0.078874	0.020033	0.063093	0.079385	0.001805	0.012267	0.044792	0.046751	0.046476	0.205404	0.194964	0.196449	0.078486	0.032855	0.039311	0.126819	0.141038	0.319002	0.093329	0.125297	9627348	929629	1230773	7466946	8697719	0	0	1	1	1
2012	40	Oklahoma	42232	0.0458081	0.397	670	532	138	34	106	84	86	95	117	NA	21	22	32	31	24	3819320	1891054	1928266	131993	281320	246551	238005	251416	337558	131993	281320	246551	238005	251416	337558	0.060441	0.063675	0.1414	0.045468	0.060088	0.087407	0.08988	0.077835	0.079668	0.017236	0.056329	0.058127	0.001598	0.010279	0.042636	0.054182	0.052423	0.20036	0.222083	0.218773	0.072363	0.038584	0.043719	0.104247	0.123428	0.254704	0.07472	0.102149	3086287	304074	423379	2358834	2782213	0	0	0	1	1
2012	41	Oregon	39371	0.0961986	0.082	724	552	172	20	85	72	105	118	149	10	14	25	27	51	41	3900102	1930147	1969955	126656	268633	262795	255518	267132	384306	126656	268633	262795	255518	267132	384306	0.121589	0.098649	0.258063	0.102506	0.123822	0.102349	0.108425	0.073012	0.077863	0.024046	0.065338	0.097673	0.002718	0.016161	0.048892	0.045482	0.045952	0.22485	0.206396	0.208935	0.081001	0.032507	0.039145	0.174663	0.167408	0.379053	0.143027	0.175364	3277252	291972	409608	2575672	2985280	0	1	1	1	1
2012	42	Pennsylvania	45855	0.0735345	0.0787	1647	1320	327	43	217	193	270	271	317	17	47	40	80	86	55	12769123	6235679	6533444	442333	864573	742911	858049	930271	1247713	442333	864573	742911	858049	930271	1247713	0.061802	0.068702	0.175439	0.041975	0.06112	0.086887	0.092909	0.06485	0.068872	0.018286	0.054267	0.08308	0.001742	0.012577	0.041834	0.040369	0.04058	0.198372	0.176791	0.179889	0.075229	0.032686	0.03878	0.111186	0.129042	0.319281	0.074291	0.109425	10775353	964004	1405623	8405726	9811349	0	0	0	1	1
2012	44	Rhode Island	45601	0.117429	0.0952	105	78	27	NA	13	12	19	17	14	NA	NA	NA	NA	NA	NA	1054893	510708	544185	38427	77227	61345	71257	75073	96441	38427	77227	61345	71257	75073	96441	0.129971	0.124411	0.301577	0.097447	0.130494	0.089985	0.087899	0.07427	0.076473	0.027394	0.086093	0.10944	0.002613	0.017522	0.042665	0.042475	0.0425	0.188047	0.188056	0.18804	0.068919	0.03508	0.040547	0.194694	0.201078	0.460349	0.142628	0.194079	894624	77839	132549	684237	816786	0	1	0	1	1
2012	45	South Carolina	35989	0.100273	0.768	673	510	163	16	77	75	101	91	145	NA	25	13	33	46	38	4719027	2293405	2425622	161305	329945	285934	307842	309427	442593	161305	329945	285934	307842	309427	442593	0.072033	0.072413	0.192365	0.051518	0.071992	0.090299	0.087202	0.082497	0.083182	0.017386	0.063509	0.064147	0.001512	0.010017	0.04036	0.045778	0.044992	0.180792	0.198113	0.195602	0.06837	0.032862	0.038016	0.115068	0.138219	0.306691	0.079734	0.112725	3876591	357301	513846	3005444	3519290	0	0	0	1	1
2012	46	South Dakota	45442	0.0536649	0.2698	141	117	24	NA	24	20	19	21	23	NA	NA	NA	NA	NA	NA	833859	419196	414663	29523	60437	51792	51248	58814	78654	29523	60437	51792	51248	58814	78654	0.057865	0.06444	0.139457	0.042843	0.057172	0.083177	0.091374	0.056039	0.061272	0.015557	0.050978	0.063066	0.001532	0.009825	0.041098	0.038042	0.038494	0.197917	0.174165	0.177683	0.06774	0.032999	0.038141	0.100279	0.116605	0.259228	0.070588	0.09856	672090	64463	91190	516437	607627	0	0	0	1	1
2012	47	Tennessee	39373	0.0752688	0.13619	978	771	207	29	97	114	144	177	206	NA	26	39	42	42	49	6455752	3147567	3308185	216144	437122	408137	438303	432450	582138	216144	437122	408137	438303	432450	582138	0.054056	0.059182	0.147022	0.038117	0.053521	0.085737	0.078898	0.066128	0.067934	0.01507	0.052341	0.058729	0.00139	0.009057	0.039504	0.042971	0.042483	0.185485	0.205332	0.202537	0.06603	0.03011	0.035182	0.089124	0.111344	0.24805	0.060251	0.086807	5338009	504106	683640	4150263	4833903	0	0	0	1	1
2012	48	Texas	44241	0.0648781	0.19047	3037	2420	617	133	435	386	414	456	582	26	103	122	125	139	94	26084120	12942375	13141745	972098	1961297	1815267	1744263	1604345	1856740	972098	1961297	1815267	1744263	1604345	1856740	0.05109	0.063221	0.137608	0.032984	0.049603	0.084488	0.077836	0.060421	0.063183	0.017428	0.052623	0.068939	0.001473	0.011232	0.03343	0.037413	0.036777	0.166217	0.169115	0.168644	0.056143	0.029091	0.033376	0.09337	0.123321	0.246441	0.060075	0.089687	20669774	2265694	2919940	15484139	18404079	0	0	0	1	1
2012	49	Utah	36005	0.070523	0.4063	550	433	117	29	82	74	85	86	75	NA	18	29	28	23	11	2854146	1434801	1419345	111492	232716	212787	160715	147933	181492	111492	232716	212787	160715	147933	181492	0.044101	0.051232	0.098319	0.030353	0.043121	0.101691	0.10862	0.085419	0.089765	0.013325	0.03675	0.042204	0.001063	0.008765	0.048487	0.052131	0.051433	0.246733	0.218159	0.223478	0.077099	0.038277	0.045545	0.076793	0.099343	0.186631	0.047495	0.073668	2195429	268417	363323	1563689	1927012	0	0	0	1	1
2012	50	Vermont	45277	0.0569878	0.265	87	76	11	NA	10	15	13	20	16	NA	NA	NA	NA	NA	NA	626361	308870	317491	23256	41152	34388	42051	49904	65894	23256	41152	34388	42051	49904	65894	0.128641	0.133563	0.33179	0.093389	0.128181	0.082094	0.096733	0.074694	0.07791	0.027351	0.094341	0.091215	0.002863	0.015025	0.04137	0.048479	0.047443	0.204721	0.192049	0.1939	0.073162	0.038072	0.043187	0.192919	0.214979	0.469907	0.14319	0.190875	541169	45855	72804	422511	495314	0	1	0	1	1
2012	51	Virginia	49309	0.0677036	0.2565	1063	830	233	37	141	122	159	154	214	NA	32	39	58	54	39	8187456	4022193	4165263	276515	593829	539726	576277	559905	684445	276515	593829	539726	576277	559905	684445	0.055384	0.066097	0.170611	0.034406	0.05429	0.091444	0.091707	0.066385	0.070079	0.0207	0.063886	0.082646	0.00201	0.013236	0.042707	0.038021	0.038705	0.191752	0.172096	0.174965	0.081285	0.029506	0.037054	0.103186	0.137305	0.303859	0.064813	0.099707	6691628	618558	885563	5187508	6073071	0	0	0	1	1
2012	53	Washington	47320	0.0958307	0.7606	1038	817	221	38	140	122	136	167	205	12	31	26	51	61	36	6898599	3439555	3459044	227659	506132	469176	473221	479793	606916	227659	506132	469176	473221	479793	606916	0.102099	0.094486	0.234442	0.081069	0.102874	0.10565	0.097255	0.081133	0.083425	0.021759	0.066267	0.083495	0.002379	0.013652	0.043637	0.05274	0.051449	0.212997	0.206791	0.20768	0.073786	0.038148	0.043208	0.153995	0.164904	0.36233	0.118167	0.152877	5702140	528978	735790	4437371	5173161	0.068306	1	0.068306	1	1
2012	54	West Virginia	35453	0.0716804	0.177	326	253	73	10	41	39	54	61	46	NA	11	13	14	23	NA	1857446	917241	940205	59042	118557	113649	123924	136653	202805	59042	118557	113649	123924	136653	202805	0.052669	0.06634	0.17545	0.03292	0.051431	0.091349	0.08272	0.085994	0.085575	0.016534	0.067487	0.076737	0.001306	0.009583	0.044108	0.056413	0.054823	0.184606	0.218156	0.213826	0.07403	0.04285	0.046897	0.099896	0.131256	0.297335	0.06719	0.097064	1574028	131265	189182	1253581	1442762	0	0	0	1	1
2012	55	Wisconsin	42944	0.0839378	0.0645	723	566	157	28	103	84	109	127	110	NA	28	28	27	35	26	5720825	2840515	2880310	199927	386776	353903	388836	422035	531654	199927	386776	353903	388836	422035	531654	0.066948	0.077821	0.181832	0.046534	0.065813	0.085669	0.091141	0.062916	0.066935	0.016625	0.051987	0.065545	0.00173	0.010589	0.041647	0.039608	0.039899	0.204356	0.175743	0.179822	0.072178	0.034864	0.040173	0.103462	0.124444	0.292684	0.06947	0.101271	4775635	451821	617016	3706797	4323814	0	0	0	1	1
2012	56	Wyoming	54213	0.0649739	0.02	171	139	32	NA	28	21	32	19	33	NA	NA	NA	NA	NA	NA	576656	294466	282190	19080	44178	38627	35995	43535	54015	19080	44178	38627	35995	43535	54015	0.056809	0.059995	0.130589	0.043608	0.056487	0.093965	0.094601	0.07042	0.073995	0.016066	0.054178	0.060296	0.001609	0.009785	0.042884	0.042201	0.042302	0.212281	0.193207	0.196027	0.071399	0.036583	0.041727	0.108753	0.132123	0.273773	0.077334	0.106408	470156	42890	63165	364101	427266	0	0	0	1	1
2013	1	Alabama	36014	0.0828905	1.05	721	568	153	20	98	84	87	121	155	NA	13	19	44	37	33	4831586	2343135	2488451	163428	333031	293546	310318	327345	447223	163428	333031	293546	310318	327345	447223	0.049455	0.048132	0.13931	0.034086	0.049595	0.095585	0.084632	0.059285	0.063018	0.014277	0.047793	0.059105	0.001261	0.009129	0.037724	0.037898	0.037872	0.183409	0.195233	0.193493	0.067026	0.029617	0.035116	0.096888	0.10361	0.253621	0.068966	0.09618	4015238	383469	536933	3094837	3631769	0	0	0	1	1
2013	2	Alaska	52812	0.0630861	1.07	171	137	34	14	47	26	21	12	17	NA	NA	NA	NA	NA	NA	737626	385939	351687	25620	66867	52478	49310	55498	54650	25620	66867	52478	49310	55498	54650	0.118923	0.087288	0.210617	0.106027	0.122585	0.093971	0.102972	0.067148	0.072812	0.027852	0.060099	0.083802	0.004996	0.019658	0.045695	0.042748	0.04321	0.202305	0.183348	0.18634	0.076764	0.035566	0.042069	0.196931	0.156129	0.357103	0.172408	0.20165	577228	60264	82442	434523	516964	0	1	0	1	1
2013	4	Arizona	37139	0.0836892	0.16	1163	895	268	29	150	137	156	172	245	NA	42	42	47	68	59	6634690	3297562	3337128	232714	483742	434000	415312	403805	640516	232714	483742	434000	415312	403805	640516	0.078816	0.082504	0.185379	0.059773	0.078409	0.109085	0.084997	0.067025	0.06969	0.020348	0.065335	0.072767	0.002604	0.012293	0.041437	0.042553	0.042387	0.190836	0.182088	0.183385	0.077047	0.034006	0.040378	0.129386	0.150268	0.312585	0.094746	0.127066	5403101	540502	720761	4141839	4862599	0	1	0	1	1
2013	5	Arkansas	36677	0.073695	0.24	516	421	95	19	81	63	73	80	100	NA	NA	17	21	24	20	2960459	1453888	1506571	100766	204021	185961	185031	193244	282784	100766	204021	185961	185031	193244	282784	0.056923	0.056791	0.142836	0.042338	0.056939	0.10173	0.087966	0.070662	0.073175	0.0174	0.058017	0.06035	0.001875	0.010572	0.044461	0.054051	0.05266	0.186736	0.20761	0.204583	0.068158	0.042105	0.045878	0.09691	0.126965	0.243375	0.068228	0.093673	2429054	236508	318730	1873816	2192546	0	0	0	1	1
2013	6	California	48502	0.0940926	0.2	4025	3082	943	109	478	428	501	634	912	42	113	127	172	229	249	38253768	18996586	19257182	1360798	2974408	2667588	2597680	2469317	3053379	1360798	2974408	2667588	2597680	2469317	3053379	0.089379	0.078021	0.216443	0.067234	0.090625	0.104819	0.090786	0.060789	0.065488	0.02122	0.060075	0.083682	0.002611	0.014453	0.039231	0.03867	0.038755	0.210139	0.180849	0.185432	0.07941	0.030232	0.037925	0.138856	0.142534	0.340768	0.100833	0.138453	31581986	3117442	4458805	24005740	28464544	0	1	1	1	1
2013	8	Colorado	47404	0.0762313	0.08	1007	750	257	32	127	120	134	162	168	16	33	37	53	67	46	5270774	2643323	2627451	175008	395505	382289	359961	358779	439027	175008	395505	382289	359961	358779	439027	0.126995	0.111633	0.290498	0.10128	0.128569	0.096645	0.08559	0.059305	0.063095	0.027118	0.079202	0.099404	0.00375	0.01666	0.04406	0.03832	0.039148	0.190643	0.168743	0.171903	0.071616	0.032378	0.038026	0.189215	0.187599	0.424241	0.149797	0.189379	4299874	402137	565276	3332461	3897737	1	1	1	1	1
2013	9	Connecticut	62647	0.0815861	0.24	330	257	73	NA	30	34	60	79	46	NA	NA	10	16	19	14	3595792	1752602	1843190	129519	236190	208428	248124	267580	337552	129519	236190	208428	248124	267580	337552	0.089514	0.085655	0.244057	0.065497	0.089919	0.09397	0.083735	0.059526	0.062837	0.023131	0.073655	0.090961	0.002409	0.013827	0.040312	0.032782	0.033814	0.182989	0.170954	0.172607	0.067756	0.03234	0.037175	0.139956	0.160169	0.39409	0.097237	0.137834	3039935	288704	376034	2375197	2751231	0	1	1	1	1
2013	10	Delaware	44404	0.0818631	0.16	122	91	31	NA	15	12	17	20	26	NA	NA	NA	NA	11	NA	924062	447252	476810	30518	63483	54251	58681	62754	91625	30518	63483	54251	58681	62754	91625	0.079714	0.091523	0.207475	0.056755	0.078567	0.094355	0.093164	0.06596	0.069895	0.022701	0.073877	0.090933	0.002424	0.014126	0.042267	0.040991	0.041176	0.199213	0.181171	0.183783	0.064307	0.035821	0.039932	0.139728	0.167181	0.384915	0.095135	0.137067	770186	68333	102080	599773	701853	0	1	0	1	1
2013	11	District of Columbia	67774	0.0789981	0.09	38	30	NA	NA	NA	NA	NA	NA	NA	NA	NA	NA	NA	NA	NA	651559	309137	342422	17906	63428	57472	39942	36589	44997	17906	63428	57472	39942	36589	44997	0.120111	0.098923	0.255291	0.091442	0.121346	0.073822	0.07481	0.067779	0.069058	0.030511	0.090718	0.108464	0.004603	0.023471	0.034593	0.039534	0.038622	0.167517	0.207248	0.19998	0.063027	0.036435	0.041268	0.21024	0.180149	0.436762	0.16182	0.212013	549981	30856	94677	424447	519124	0	0.424658	0	1	1
2013	12	Florida	41162	0.0726906	0.48	2928	2237	691	60	269	265	400	447	785	18	71	88	159	183	168	19551678	9560101	9991577	605646	1312396	1170411	1282142	1307674	2186522	605646	1312396	1170411	1282142	1307674	2186522	0.069957	0.075221	0.190938	0.051206	0.069466	0.096395	0.075429	0.057995	0.060274	0.01664	0.061447	0.070068	0.001852	0.010219	0.037639	0.039835	0.039553	0.170232	0.168867	0.169057	0.068131	0.030147	0.035103	0.114309	0.136417	0.32062	0.080964	0.112277	16491099	1385416	1972330	13133353	15105683	0	0	0	1	1
2013	13	Georgia	37794	0.0853308	1.01	1212	942	270	52	159	159	167	178	217	NA	32	35	68	68	56	9975592	4865905	5109687	355396	708603	653363	691449	638034	763702	355396	708603	653363	691449	638034	763702	0.077091	0.071393	0.181265	0.059287	0.077748	0.084857	0.077779	0.065655	0.067489	0.01742	0.05497	0.062082	0.001697	0.010737	0.036615	0.0402	0.039657	0.169276	0.191381	0.188037	0.065708	0.031385	0.036566	0.114361	0.126209	0.275087	0.084099	0.113008	8087248	831609	1100053	6155586	7255639	0	0	0	1	1
2013	15	Hawaii	43931	0.0497573	0.93	171	131	40	NA	29	25	15	28	28	NA	11	NA	NA	NA	NA	1408822	707258	701564	41273	110946	94545	89893	94286	142173	41273	110946	94545	89893	94286	142173	0.086132	0.09552	0.188385	0.069064	0.085248	0.097468	0.096109	0.062358	0.066933	0.020027	0.065953	0.074992	0.003828	0.013046	0.041507	0.033231	0.034356	0.207238	0.177312	0.181375	0.082034	0.03413	0.040615	0.13372	0.153325	0.312696	0.103517	0.131883	1133370	97086	140225	896059	1036284	0	1	0	1	1
2013	16	Idaho	36095	0.0705314	0.15	308	244	64	14	46	33	39	41	68	NA	NA	NA	19	15	10	1612053	807413	804640	58601	111765	104755	96878	102602	149433	58601	111765	104755	96878	102602	149433	0.055319	0.056143	0.140537	0.040277	0.055228	0.105506	0.103353	0.069297	0.07437	0.017978	0.05564	0.057817	0.002157	0.010649	0.051275	0.046937	0.047583	0.206014	0.198565	0.199675	0.076131	0.035971	0.041944	0.098189	0.125251	0.251757	0.067425	0.094912	1297052	140843	173004	983206	1156209	0	0	0	1	1
2013	17	Illinois	47047	0.0919349	0.231	1321	1023	298	32	173	149	199	219	240	18	40	45	70	67	51	12895778	6329266	6566512	448812	915588	861132	855365	876085	1096045	448812	915588	861132	855365	876085	1096045	0.069537	0.06262	0.20074	0.048237	0.070289	0.093064	0.080426	0.051534	0.05571	0.018295	0.054938	0.076295	0.002076	0.011931	0.041352	0.032447	0.033735	0.185561	0.163645	0.166814	0.073239	0.028757	0.035177	0.116605	0.126084	0.314262	0.081989	0.115578	10697218	1045769	1394500	8256950	9651449	0	0	0	1	1
2013	18	Indiana	39766	0.0886981	0.115	944	755	189	32	128	123	143	151	171	11	24	46	32	48	25	6570575	3236108	3334467	234481	456441	412305	428564	452000	579564	234481	456441	412305	428564	452000	579564	0.06275	0.059709	0.177279	0.04282	0.063091	0.098197	0.093783	0.068176	0.072034	0.019461	0.052653	0.078044	0.002083	0.013228	0.050489	0.044418	0.045331	0.204444	0.194355	0.195873	0.080967	0.034251	0.041278	0.110483	0.121237	0.315835	0.072626	0.109291	5411173	541016	734767	4135390	4870158	0	0	0	1	1
2013	19	Iowa	43439	0.0532454	0.19	447	364	83	20	61	50	79	65	86	NA	13	11	21	23	11	3093935	1535373	1558562	109749	217439	191577	189545	216513	301461	109749	217439	191577	189545	216513	301461	0.059766	0.062465	0.163095	0.041184	0.059485	0.100336	0.10125	0.067643	0.072684	0.017186	0.050792	0.077228	0.001813	0.011799	0.042664	0.043734	0.043572	0.198224	0.177145	0.180305	0.073196	0.036399	0.041909	0.103961	0.119376	0.298011	0.067802	0.102358	2558825	241811	349004	1968010	2317013	0	0	0	1	1
2013	20	Kansas	46174	0.0601557	0.18	425	345	80	18	59	48	56	81	80	NA	NA	NA	12	30	14	2894306	1439885	1454421	103043	212872	185210	175426	194502	258023	103043	212872	185210	175426	194502	258023	0.044066	0.05089	0.122326	0.02896	0.043303	0.098726	0.087212	0.064507	0.067991	0.0162	0.043006	0.065538	0.001781	0.011478	0.039961	0.044024	0.043398	0.179972	0.175729	0.176377	0.067218	0.033201	0.03841	0.082108	0.100397	0.241499	0.050753	0.080051	2340109	237185	323430	1779494	2102923	0	0	0	1	1
2013	21	Kentucky	36058	0.088079	0.08	701	552	149	26	81	95	102	114	129	NA	24	25	29	28	37	4406906	2171075	2235831	147283	304357	281965	294511	304750	404408	147283	304357	281965	294511	304750	404408	0.053474	0.050749	0.165595	0.03531	0.053755	0.090854	0.085689	0.067397	0.069986	0.015508	0.04577	0.06643	0.00173	0.010497	0.046176	0.050318	0.049733	0.207329	0.195061	0.196801	0.07602	0.034557	0.040415	0.092227	0.10047	0.268597	0.062144	0.091372	3620332	339960	464737	2815636	3280373	0	0	0	1	1
2013	22	Louisiana	41376	0.0704698	0.32	583	465	118	16	83	70	79	76	130	NA	14	22	16	36	22	4626040	2263782	2362258	153931	346752	300927	285321	309990	392063	153931	346752	300927	285321	309990	392063	0.050685	0.05094	0.145845	0.033328	0.050659	0.093091	0.074449	0.060698	0.062814	0.015928	0.050283	0.060995	0.001589	0.010365	0.037397	0.043299	0.042389	0.180418	0.20446	0.200757	0.070117	0.038623	0.043459	0.107617	0.123394	0.268316	0.076333	0.105906	3759825	367827	521917	2870080	3391997	0	0	0	1	1
2013	23	Maine	40329	0.0780051	0.35	245	193	52	NA	29	27	33	45	51	NA	NA	NA	15	13	11	1328543	650942	677601	42925	78921	72643	89059	105546	151969	42925	78921	72643	89059	105546	151969	0.099473	0.092609	0.247109	0.079523	0.100082	0.112015	0.0989	0.077551	0.080172	0.02176	0.062973	0.106022	0.002668	0.014754	0.047583	0.049609	0.049368	0.206365	0.214622	0.213627	0.076925	0.039885	0.044424	0.162405	0.15986	0.387803	0.13115	0.162628	1146775	94988	128694	923093	1051787	0	1	1	1	1
2013	24	Maryland	52249	0.0773503	0.09	569	445	124	16	84	63	73	102	102	NA	26	12	25	34	18	5925197	2870851	3054346	199687	410799	375058	402899	413781	500336	199687	410799	375058	402899	413781	500336	0.069436	0.07505	0.199877	0.047287	0.06886	0.102833	0.08685	0.05957	0.063426	0.021685	0.068337	0.08647	0.002142	0.013461	0.038893	0.031597	0.032629	0.185117	0.162318	0.165544	0.075147	0.028566	0.03514	0.11472	0.145077	0.342657	0.073574	0.111613	4926434	457152	631368	3837914	4469282	0	0	0	1	1
2013	25	Massachusetts	56628	0.0708447	0.105	572	420	152	23	73	69	84	85	85	11	19	25	27	43	22	6715158	3254176	3460982	232657	484032	413604	453114	475153	610318	232657	484032	413604	453114	475153	610318	0.098988	0.089	0.26641	0.070714	0.099927	0.086112	0.084856	0.063382	0.066586	0.025748	0.065645	0.118002	0.002911	0.018779	0.04452	0.042101	0.042461	0.217158	0.18919	0.193362	0.0771	0.034409	0.040769	0.15575	0.150514	0.418644	0.110193	0.15624	5686563	491273	775063	4420226	5195290	0	0.99726	1	1	1
2013	26	Michigan	39566	0.0818573	0.2	1295	1015	280	59	166	141	210	196	233	13	42	38	69	60	51	9914802	4869738	5045064	353684	674780	574520	651362	720269	952704	353684	674780	574520	651362	720269	952704	0.097104	0.091255	0.221508	0.076361	0.097732	0.101875	0.103048	0.069381	0.074335	0.024157	0.069843	0.087122	0.002507	0.015264	0.05347	0.04582	0.046946	0.210065	0.198879	0.200526	0.088979	0.03775	0.045279	0.152161	0.161158	0.345927	0.117574	0.151198	8332687	805764	1107310	6419614	7526924	0	1	0	1	1
2013	27	Minnesota	47838	0.0592885	0.146	678	533	145	30	90	83	84	126	112	NA	25	23	29	30	32	5414722	2690446	2724276	182813	370460	356816	353306	391544	490716	182813	370460	356816	353306	391544	490716	0.06213	0.066868	0.171395	0.043747	0.061637	0.081986	0.088137	0.061925	0.065597	0.017804	0.047712	0.077598	0.002458	0.012296	0.043213	0.041554	0.041788	0.197764	0.176574	0.179546	0.071297	0.034159	0.039353	0.119323	0.119863	0.320864	0.086413	0.119266	4490191	424639	571439	3494114	4065553	0	0	1	1	1
2013	28	Mississippi	34259	0.0901961	0.4268	388	305	83	13	48	51	64	56	73	NA	NA	16	22	17	16	2989839	1452993	1536846	107019	211285	184580	184269	194491	258808	107019	211285	184580	184269	194491	258808	0.051025	0.051301	0.1516	0.032562	0.050998	0.089779	0.076403	0.072569	0.073162	0.014869	0.044575	0.0585	0.001347	0.009758	0.039335	0.048645	0.047202	0.164348	0.196165	0.191238	0.065945	0.033706	0.038684	0.087831	0.102799	0.255081	0.055168	0.086134	2424306	247257	337204	1839846	2177049	0	0	1	1	1
2013	29	Missouri	40569	0.0707002	0.06	960	769	191	29	117	122	136	172	189	NA	32	27	62	28	31	6042989	2963712	3079277	204810	420072	376105	379549	421878	567279	204810	420072	376105	379549	421878	567279	0.070961	0.071044	0.201512	0.04883	0.070952	0.099127	0.093712	0.070086	0.073508	0.019527	0.06227	0.078913	0.002038	0.012374	0.047265	0.046606	0.046702	0.189495	0.190857	0.190663	0.068442	0.035818	0.040534	0.116369	0.137815	0.319904	0.079257	0.114126	4997678	472889	655094	3869695	4524789	0	0	0	1	1
2013	30	Montana	40674	0.0549708	0.1365	243	182	61	11	34	25	28	39	44	NA	NA	11	12	11	NA	1014158	509669	504489	33596	71078	62391	59413	74603	112989	33596	71078	62391	59413	74603	112989	0.103301	0.086819	0.230417	0.08438	0.104865	0.092285	0.101195	0.066212	0.071117	0.020667	0.061232	0.087485	0.002637	0.013785	0.050877	0.045764	0.046483	0.218172	0.195463	0.198652	0.093926	0.033251	0.041749	0.157833	0.158035	0.349784	0.126487	0.157809	846239	73896	108999	663344	772343	0	1	0	1	1
2013	31	Nebraska	46653	0.0359801	0.31	220	175	45	12	23	33	24	37	45	NA	NA	NA	NA	14	NA	1865813	928270	937543	65119	133027	121773	113568	126311	168283	65119	133027	121773	113568	126311	168283	0.054677	0.062441	0.150702	0.036798	0.053848	0.087979	0.08526	0.062234	0.065678	0.01634	0.055352	0.059729	0.001857	0.010032	0.045417	0.041849	0.042382	0.19166	0.177871	0.179933	0.079165	0.034345	0.041039	0.099833	0.130346	0.278324	0.064577	0.09657	1517851	148030	207051	1162770	1369821	0	0	1	1	1
2013	32	Nevada	39664	0.113462	0.16	541	415	126	12	67	54	73	84	122	NA	10	18	35	25	32	2776956	1397895	1379061	89842	196244	194580	196291	183110	257854	89842	196244	194580	196291	183110	257854	0.079844	0.08329	0.185582	0.062526	0.079478	0.096234	0.088731	0.059453	0.063485	0.019791	0.060721	0.075439	0.002708	0.012424	0.043736	0.040546	0.040988	0.199956	0.181206	0.183794	0.079039	0.031947	0.038422	0.140988	0.158383	0.309623	0.111897	0.139132	2295456	221167	285463	1788826	2074289	0	1	1	1	1
2013	33	New Hampshire	50865	0.0601896	0.3	185	141	44	NA	20	17	28	40	29	NA	NA	NA	NA	16	NA	1327272	655460	671812	46584	85110	73910	94577	108049	135097	46584	85110	73910	94577	108049	135097	0.097872	0.096203	0.277749	0.069851	0.098031	0.102726	0.098069	0.064385	0.06895	0.029205	0.078344	0.131745	0.003188	0.019697	0.048896	0.037885	0.039381	0.2134	0.182124	0.186369	0.083505	0.031018	0.038123	0.153906	0.182309	0.439762	0.105879	0.151132	1135783	101207	140004	894572	1034575	0	0	0	1	1
2013	34	New Jersey	54813	0.089942	0.12	757	590	167	25	88	82	102	133	159	NA	26	24	30	52	31	8857821	4319443	4538378	297834	573914	560002	623505	634736	783234	297834	573914	560002	623505	634736	783234	0.052103	0.053769	0.154776	0.036403	0.051928	0.090554	0.08561	0.057499	0.061185	0.016587	0.054411	0.071729	0.001821	0.010432	0.04074	0.031632	0.032831	0.188537	0.151292	0.156183	0.075152	0.03199	0.037641	0.10177	0.120589	0.309805	0.068113	0.099801	7458969	706126	884775	5868068	6752843	0	1	0	1	1
2013	35	New Mexico	35088	0.0651921	0.41	431	323	108	16	58	55	45	63	80	NA	13	15	21	26	29	2092833	1036017	1056816	72677	152752	131561	124164	138268	199943	72677	152752	131561	124164	138268	199943	0.090421	0.09219	0.193347	0.072261	0.09023	0.107345	0.094445	0.066049	0.070259	0.022623	0.080141	0.069736	0.00307	0.012201	0.043674	0.042963	0.043068	0.198957	0.192358	0.193337	0.071412	0.031771	0.03764	0.15094	0.183818	0.320615	0.117154	0.147348	1705115	168112	228037	1308966	1537003	0	1	0	1	1
2013	36	New York	53395	0.0781851	0.14	1687	1283	404	38	202	189	222	275	342	17	53	57	68	113	89	19626488	9515522	10110966	650362	1444382	1267308	1299740	1331841	1731779	650362	1444382	1267308	1299740	1331841	1731779	0.082849	0.081249	0.203655	0.061955	0.082998	0.087628	0.08124	0.060521	0.063596	0.019084	0.058223	0.076579	0.002491	0.01295	0.03938	0.037124	0.037458	0.191267	0.186096	0.186863	0.067716	0.031318	0.03671	0.141309	0.146237	0.339731	0.10614	0.14083	16575744	1456617	2243318	12875810	15119127	0	0	1	1	1
2013	37	North Carolina	38394	0.0981461	0.6171	1284	989	295	33	170	130	180	209	257	NA	27	44	81	64	67	9846717	4795806	5050911	333222	686324	616982	668242	645253	874970	333222	686324	616982	668242	645253	874970	0.06166	0.066658	0.166364	0.043587	0.061136	0.096402	0.084111	0.070062	0.07207	0.016097	0.052029	0.064652	0.001632	0.010186	0.041466	0.048385	0.047398	0.177097	0.185915	0.18466	0.070972	0.038677	0.043282	0.108829	0.126364	0.288107	0.076787	0.10699	8060735	764610	1041859	6254266	7296125	0	0	1	1	1
2013	38	North Dakota	54900	0.0358209	0.16	128	108	20	10	35	20	10	19	14	NA	NA	NA	NA	NA	NA	723149	369328	353821	24890	66545	48358	41689	50406	66887	24890	66545	48358	41689	50406	66887	0.051873	0.051912	0.140415	0.032568	0.051863	0.079532	0.081917	0.05487	0.059701	0.015761	0.039464	0.06952	0.001851	0.012466	0.046882	0.040506	0.041635	0.192924	0.157147	0.163521	0.077023	0.031532	0.039646	0.099164	0.097884	0.276629	0.060627	0.099276	585756	49581	96345	439830	536176	0	0	0	1	1
2013	39	Ohio	41259	0.0816993	0.18	1526	1187	339	37	198	174	216	244	310	10	44	56	79	76	67	11579692	5665068	5914624	399811	773764	692498	751909	829205	1098712	399811	773764	692498	751909	829205	1098712	0.076023	0.073561	0.187621	0.057913	0.076284	0.098095	0.094111	0.071832	0.074986	0.019991	0.058139	0.08046	0.002152	0.012982	0.045722	0.046184	0.04612	0.207796	0.195044	0.196853	0.07676	0.033174	0.039335	0.128081	0.132654	0.311584	0.097238	0.127596	9658305	925827	1235683	7496795	8732478	0	0	1	1	1
2013	40	Oklahoma	44017	0.0552536	0.397	665	531	134	27	102	74	106	87	129	NA	NA	31	27	33	25	3853891	1909004	1944887	132215	283691	251867	234729	253116	345938	132215	283691	251867	234729	253116	345938	0.055637	0.051596	0.144292	0.040263	0.05608	0.092319	0.089324	0.07459	0.076828	0.016375	0.048571	0.060575	0.002031	0.010613	0.041031	0.05139	0.049815	0.201267	0.205463	0.204824	0.074753	0.033871	0.040071	0.099664	0.104383	0.270273	0.068466	0.099148	3114952	306820	426492	2381640	2808132	0	0	0	1	1
2013	41	Oregon	39788	0.0922367	0.082	698	536	162	31	81	79	75	111	155	10	14	21	28	43	43	3924110	1942108	1982002	125001	269499	266528	253815	264879	398365	125001	269499	266528	253815	264879	398365	0.119179	0.095863	0.233868	0.103717	0.121422	0.126548	0.114128	0.079363	0.08409	0.025878	0.06904	0.089304	0.003964	0.017034	0.049364	0.048094	0.04827	0.239402	0.220546	0.223117	0.083669	0.037678	0.043923	0.190268	0.170959	0.358791	0.165884	0.192125	3310508	292050	411744	2606713	3018457	0	1	1	1	1
2013	42	Pennsylvania	46213	0.0784792	0.0787	1788	1411	377	54	217	162	265	315	386	15	51	60	72	98	75	12779538	6246744	6532794	434114	873186	750646	836386	930202	1279328	434114	873186	750646	836386	930202	1279328	0.064573	0.068149	0.190136	0.043371	0.064222	0.095376	0.091451	0.061365	0.065638	0.018395	0.057396	0.084636	0.001893	0.012418	0.043034	0.040078	0.040499	0.208693	0.174728	0.179554	0.077943	0.032714	0.039127	0.113319	0.13175	0.327759	0.075729	0.111533	10799456	951880	1397926	8449649	9847576	0	0	0	1	1
2013	44	Rhode Island	45447	0.0972664	0.0952	132	102	30	NA	11	15	28	20	26	NA	NA	NA	NA	NA	NA	1055560	511425	544135	37647	78002	62152	69447	75311	99026	37647	78002	62152	69447	75311	99026	0.140788	0.129528	0.297904	0.111836	0.141833	0.113211	0.097373	0.082099	0.084559	0.028498	0.081679	0.109022	0.003213	0.019356	0.044738	0.049869	0.049038	0.199255	0.201732	0.201325	0.073425	0.037529	0.043301	0.202152	0.202765	0.451652	0.154116	0.20209	896323	76543	132076	687705	819781	0	1	0.750685	1	1
2013	45	South Carolina	36204	0.0808081	0.768	696	550	146	25	86	79	101	109	149	NA	17	25	28	38	31	4766469	2316061	2450408	160021	334651	288107	304446	313259	458927	160021	334651	288107	304446	313259	458927	0.068662	0.071097	0.187513	0.048134	0.068415	0.094442	0.080519	0.061886	0.064597	0.019186	0.066522	0.070377	0.001794	0.011378	0.042251	0.044085	0.043819	0.17759	0.180924	0.180442	0.071428	0.035526	0.040738	0.117188	0.136045	0.319919	0.080442	0.115287	3926252	359524	519243	3047485	3566728	0	0	0	1	1
2013	46	South Dakota	45608	0.0462842	0.2698	147	124	23	15	22	20	25	20	20	NA	NA	NA	NA	NA	NA	842751	423958	418793	29123	61081	53260	49889	59089	81584	29123	61081	53260	49889	59089	81584	0.050276	0.051349	0.126812	0.036713	0.050163	0.086067	0.079902	0.052189	0.056321	0.014397	0.041988	0.06311	0.001748	0.010034	0.03908	0.035139	0.035726	0.197932	0.165723	0.170525	0.072514	0.031295	0.037432	0.096404	0.099201	0.246572	0.069711	0.096109	680698	64901	92359	523437	615796	0	0	0	1	1
2013	47	Tennessee	39454	0.0782537	0.13619	1030	830	200	36	102	144	145	165	233	NA	29	33	45	59	27	6496943	3167856	3329087	214192	442788	409596	432679	436076	599202	214192	442788	409596	432679	436076	599202	0.05423	0.060432	0.150056	0.037693	0.05359	0.093908	0.085228	0.067975	0.070415	0.015075	0.051754	0.058955	0.001614	0.009357	0.042094	0.046566	0.045936	0.194219	0.206952	0.205158	0.077191	0.033728	0.039864	0.099303	0.12499	0.262259	0.069366	0.096653	5385528	505317	692825	4187386	4880211	0	0	0	1	1
2013	48	Texas	44816	0.0673895	0.19047	3059	2390	669	122	447	390	381	461	570	41	110	101	147	147	115	26479646	13142117	13337529	975403	1994384	1852911	1745906	1631439	1928343	975403	1994384	1852911	1745906	1631439	1928343	0.053106	0.058335	0.138797	0.036235	0.052476	0.104658	0.08437	0.067187	0.069904	0.016226	0.047877	0.063425	0.001673	0.010619	0.034864	0.041572	0.040507	0.177433	0.181772	0.18108	0.05829	0.031887	0.036052	0.09378	0.112732	0.250251	0.061587	0.091464	21037974	2295567	2964444	15777963	18742407	0	0	0	1	1
2013	49	Utah	36511	0.0350076	0.4063	579	451	128	27	89	94	69	81	83	NA	19	28	22	34	14	2898773	1457715	1441058	113522	233836	217884	162607	149529	189560	113522	233836	217884	162607	149529	189560	0.05072	0.053532	0.109111	0.036834	0.050342	0.114524	0.129009	0.086631	0.094535	0.013651	0.035328	0.041354	0.001705	0.009261	0.057697	0.053631	0.054377	0.268961	0.212547	0.223049	0.09155	0.038463	0.048351	0.087574	0.099518	0.205208	0.058462	0.085897	2236456	275660	367327	1593468	1960796	0	0	0	1	1
2013	50	Vermont	45770	0.0419207	0.265	112	82	30	NA	NA	11	19	15	27	NA	NA	NA	NA	NA	NA	626603	309197	317406	22902	41904	34614	40601	49495	68063	22902	41904	34614	40601	49495	68063	0.117588	0.113443	0.287391	0.088818	0.117955	0.095018	0.107218	0.070741	0.076091	0.027322	0.081191	0.113543	0.003103	0.017977	0.050045	0.055611	0.054795	0.220858	0.193315	0.197356	0.078763	0.0403	0.045932	0.190988	0.197771	0.467669	0.142682	0.190369	542049	45030	73369	423650	497019	0	1	0.50137	1	1
2013	51	Virginia	48573	0.0483721	0.2565	1072	836	236	31	140	135	149	159	220	12	29	50	45	48	49	8255861	4058106	4197755	274019	600316	547781	567041	567355	707902	274019	600316	547781	567041	567355	707902	0.062864	0.060509	0.170258	0.044867	0.0631	0.109637	0.095391	0.066594	0.070778	0.019079	0.056825	0.077613	0.002118	0.012679	0.038771	0.039014	0.038979	0.197023	0.172004	0.175641	0.074429	0.031772	0.037961	0.123936	0.141628	0.32528	0.087593	0.12215	6769603	619956	893349	5256298	6149648	0	0	0	1	1
2013	53	Washington	47857	0.0689462	0.7606	1027	776	251	50	129	123	94	157	214	NA	35	34	45	68	61	6966252	3475313	3490939	225777	511385	480013	466412	481991	630656	225777	511385	480013	466412	481991	630656	0.122785	0.098075	0.255554	0.103922	0.125279	0.11085	0.103311	0.067784	0.072786	0.022532	0.065384	0.082729	0.003076	0.014459	0.046078	0.049019	0.048607	0.214075	0.19593	0.198489	0.073879	0.038923	0.043837	0.174782	0.164848	0.375668	0.143014	0.175783	5766890	529852	738145	4498893	5237038	1	1	1	1	1
2013	54	West Virginia	35318	0.0768278	0.177	323	270	53	NA	30	45	41	56	89	NA	NA	NA	16	10	NA	1854768	916456	938312	58160	119071	112993	122192	134797	207253	58160	119071	112993	122192	134797	207253	0.050664	0.052252	0.148767	0.035653	0.050513	0.09338	0.089086	0.072616	0.07478	0.014362	0.054456	0.060292	0.001707	0.008848	0.048038	0.052723	0.052114	0.197967	0.220247	0.217334	0.076973	0.042603	0.04711	0.101221	0.11391	0.264432	0.075224	0.100075	1574332	130671	189908	1253753	1443661	0	0	0	1	1
2013	55	Wisconsin	43050	0.079001	0.0645	850	692	158	32	112	102	138	156	148	NA	22	19	40	38	28	5738012	2849566	2888446	197512	388642	358151	377582	424217	549287	197512	388642	358151	377582	424217	549287	0.064898	0.071843	0.184624	0.044241	0.064179	0.113951	0.091198	0.065216	0.068905	0.018641	0.061649	0.069475	0.002136	0.011339	0.046114	0.041639	0.042275	0.205325	0.179676	0.18332	0.078825	0.033023	0.039516	0.111207	0.131351	0.308169	0.076175	0.109123	4799184	449677	617207	3732300	4349507	0	0	0	1	1
2013	56	Wyoming	53776	0.0460938	0.02	129	112	17	NA	22	15	12	20	36	NA	NA	NA	NA	NA	NA	582620	297502	285118	19283	44288	39721	35313	42993	56257	19283	44288	39721	35313	42993	56257	0.058249	0.059534	0.141181	0.043735	0.058118	0.104058	0.094879	0.066842	0.070976	0.016941	0.054907	0.062084	0.002206	0.010643	0.048577	0.041937	0.042916	0.20292	0.188951	0.191011	0.075705	0.035513	0.04143	0.101064	0.117114	0.256962	0.072181	0.099451	476764	43516	63905	369343	433248	0	0	0	1	1
2014	1	Alabama	37055	0.0910053	1.05	715	569	146	18	76	106	113	102	149	NA	19	24	24	40	30	4843737	2348012	2495725	161894	334995	293351	304317	327984	459760	161894	334995	293351	304317	327984	459760	0.055683	0.04981	0.150424	0.04028	0.056292	0.107384	0.082383	0.066123	0.068483	0.014183	0.04459	0.06041	0.00149	0.009489	0.042966	0.045726	0.045325	0.180937	0.197467	0.195067	0.07306	0.034112	0.039759	0.099836	0.09903	0.269916	0.071006	0.099919	4033842	382134	535409	3116298	3651708	0	0	0	1	1
2014	2	Alaska	55867	0.0703736	1.07	167	138	29	14	40	24	21	22	17	NA	NA	NA	NA	NA	NA	737075	385994	351081	25206	67121	53519	47711	54512	56966	25206	67121	53519	47711	54512	56966	0.118542	0.091884	0.213009	0.104227	0.121601	0.099157	0.091921	0.060688	0.065672	0.030115	0.069865	0.090444	0.0052	0.020406	0.045959	0.03766	0.038979	0.203323	0.177034	0.181217	0.083011	0.034295	0.042056	0.195979	0.172978	0.364658	0.167019	0.198621	578933	59900	83456	435577	519033	0	1	0	1	1
2014	4	Arizona	38756	0.0689942	0.16	1244	945	299	41	148	140	150	171	287	12	31	48	65	57	82	6732873	3347316	3385557	233747	493557	440548	414243	409638	665905	233747	493557	440548	414243	409638	665905	0.087951	0.082996	0.200441	0.069037	0.088497	0.132294	0.088616	0.070514	0.073191	0.021568	0.065845	0.080035	0.002597	0.013469	0.044471	0.04033	0.040943	0.187563	0.185599	0.185888	0.070431	0.037467	0.042334	0.136874	0.151206	0.315284	0.104009	0.135304	5494617	543484	732863	4218271	4951133	0	1	0	1	1
2014	5	Arkansas	38749	0.0644468	0.24	515	406	109	20	64	75	69	68	106	NA	13	19	22	27	20	2968759	1457950	1510809	100634	204669	187020	181528	193695	289286	100634	204669	187020	181528	193695	289286	0.067021	0.062205	0.162135	0.051487	0.06754	0.119497	0.095206	0.069394	0.073135	0.018174	0.057799	0.066292	0.002047	0.011336	0.044859	0.053641	0.052368	0.199915	0.199991	0.199982	0.066748	0.042268	0.045806	0.113733	0.127887	0.265284	0.08624	0.112214	2439409	236666	319372	1883371	2202743	0	0	0	1	1
2014	6	California	51266	0.0828246	0.2	4214	3234	980	100	498	438	541	668	973	39	118	123	178	249	266	38586706	19164689	19422017	1338897	3011258	2710680	2570466	2495283	3165618	1338897	3011258	2710680	2570466	2495283	3165618	0.092035	0.087369	0.210463	0.070944	0.092534	0.115264	0.087972	0.058384	0.062959	0.021598	0.061609	0.085629	0.002854	0.014762	0.042694	0.036834	0.037737	0.197519	0.178476	0.181413	0.078206	0.030457	0.037829	0.14494	0.150342	0.336943	0.109081	0.144366	31970791	3080548	4469106	24421137	28890243	0	1	1	1	1
2014	8	Colorado	50797	0.0646421	0.08	1083	843	240	36	144	148	137	159	205	NA	34	37	49	62	45	5352637	2687056	2665581	176340	404687	392319	359822	360468	458553	176340	404687	392319	359822	360468	458553	0.149266	0.12557	0.312392	0.124476	0.151701	0.116824	0.083768	0.059343	0.062879	0.030402	0.091278	0.101944	0.003942	0.017701	0.043542	0.036185	0.037252	0.212356	0.173052	0.178746	0.075186	0.033711	0.039706	0.207439	0.208121	0.439516	0.168038	0.207368	4382715	408429	575557	3398728	3974285	1	1	1	1	1
2014	9	Connecticut	65498	0.0727532	0.24	379	276	103	NA	38	38	40	72	80	NA	NA	NA	21	32	27	3595697	1753445	1842252	128787	239829	210027	238762	268651	346882	128787	239829	210027	238762	268651	346882	0.084977	0.079112	0.224147	0.063385	0.085585	0.097028	0.084045	0.056493	0.060294	0.022894	0.070991	0.090123	0.002546	0.014214	0.044829	0.033719	0.035256	0.180058	0.16189	0.164408	0.068474	0.02778	0.033387	0.13999	0.156486	0.388191	0.098268	0.138281	3050288	286281	381473	2382534	2764007	0	1	1	1	1
2014	10	Delaware	46015	0.0670773	0.16	126	100	26	NA	11	16	25	18	29	NA	NA	NA	NA	NA	NA	933131	451683	481448	30102	64412	55163	57106	63666	95316	30102	64412	55163	57106	63666	95316	0.082261	0.082218	0.211136	0.060866	0.082263	0.104408	0.093322	0.064329	0.068453	0.021307	0.064377	0.089971	0.002487	0.014023	0.047719	0.037751	0.039172	0.199444	0.18917	0.190638	0.072717	0.032148	0.03791	0.139821	0.151446	0.385606	0.097727	0.138705	779378	67991	101239	610148	711388	0	1	0	1	1
2014	11	District of Columbia	71469	0.0772304	0.09	52	39	13	NA	NA	NA	NA	NA	NA	NA	NA	NA	NA	NA	NA	663603	315215	348388	17613	63549	60081	39924	37068	46355	17613	63549	60081	39924	37068	46355	0.125989	0.105563	0.24722	0.101379	0.127153	0.086897	0.078785	0.067274	0.069305	0.031607	0.091113	0.106221	0.0055	0.024308	0.038405	0.039345	0.039166	0.177574	0.196593	0.193198	0.061669	0.034295	0.039111	0.216969	0.194052	0.410677	0.176858	0.218262	559703	30551	93509	435643	529152	0	1	0.457534	1	1
2014	12	Florida	43516	0.0658712	0.48	3035	2328	707	63	301	289	365	496	798	25	59	81	145	180	212	19853880	9707653	10146227	603353	1333631	1196154	1267356	1334989	2262992	603353	1333631	1196154	1267356	1334989	2262992	0.075825	0.075087	0.203198	0.057034	0.075887	0.105048	0.079485	0.055002	0.058156	0.016588	0.059496	0.074764	0.002002	0.010544	0.040978	0.03696	0.037485	0.173286	0.158358	0.160303	0.069785	0.029156	0.034386	0.118729	0.14092	0.336389	0.084233	0.116712	16757959	1390131	1980707	13387121	15367828	0	0	0	1	1
2014	13	Georgia	39969	0.0649926	1.01	1295	999	296	33	158	158	193	206	241	NA	22	50	75	85	52	10071204	4908947	5162257	355705	719064	654818	681896	647987	793948	355705	719064	654818	681896	647987	793948	0.077631	0.060592	0.176392	0.062424	0.079572	0.098003	0.082827	0.06402	0.066846	0.017364	0.049531	0.065229	0.00198	0.011451	0.040223	0.041949	0.041688	0.18545	0.18578	0.185726	0.067808	0.034939	0.039869	0.117519	0.111899	0.277803	0.089875	0.118164	8187094	838199	1108195	6240700	7348895	0	0	0	1	1
2014	15	Hawaii	46044	0.0391691	0.93	204	163	41	NA	35	32	24	23	43	NA	NA	NA	NA	NA	17	1415335	711074	704261	40482	111460	96366	88385	93572	146759	40482	111460	96366	88385	93572	146759	0.079016	0.076521	0.15874	0.066779	0.079244	0.093154	0.085508	0.05404	0.0583	0.019316	0.065123	0.064284	0.004341	0.012423	0.042228	0.035662	0.036556	0.207492	0.164543	0.170372	0.074065	0.035988	0.041135	0.125794	0.13905	0.273162	0.101293	0.124558	1142582	96971	140686	904925	1045611	0	1	0	1	1
2014	16	Idaho	37680	0.0603291	0.15	320	240	80	12	41	43	37	44	55	NA	NA	17	17	19	15	1632248	817820	814428	59423	113091	106612	96670	102548	155607	59423	113091	106612	96670	102548	155607	0.063413	0.063851	0.142764	0.049623	0.063367	0.115488	0.105629	0.067622	0.073224	0.019239	0.061451	0.065719	0.002012	0.011266	0.052467	0.049958	0.050328	0.221928	0.205652	0.208051	0.073021	0.040122	0.044961	0.115798	0.141397	0.269783	0.085505	0.112697	1315995	142945	173361	999689	1173050	0	0	0	1	1
2014	17	Illinois	49238	0.0810898	0.231	1398	1110	288	50	195	157	198	221	281	10	42	48	51	67	65	12885092	6324583	6560509	440984	915546	863717	837147	876418	1127983	440984	915546	863717	837147	876418	1127983	0.076397	0.067481	0.196225	0.057353	0.077349	0.101692	0.085492	0.054811	0.059224	0.018252	0.048776	0.078569	0.002349	0.012884	0.042593	0.03663	0.037489	0.189355	0.1594	0.163714	0.072159	0.030601	0.03657	0.121632	0.12069	0.311226	0.089865	0.121734	10726071	1033794	1394857	8297420	9692277	0	0.328767	0	1	1
2014	18	Indiana	41188	0.0618847	0.115	948	756	192	33	144	124	141	136	171	10	24	25	47	53	31	6596019	3249379	3346640	233376	461645	413682	419928	452579	597459	233376	461645	413682	419928	452579	597459	0.075267	0.065231	0.203067	0.053848	0.076377	0.12186	0.106178	0.072339	0.077444	0.021782	0.055258	0.092679	0.002293	0.015382	0.053948	0.047364	0.048356	0.225214	0.198512	0.202537	0.082406	0.034018	0.041307	0.128621	0.125631	0.356153	0.088538	0.128955	5445535	541174	740165	4164196	4904361	0	0	0	1	1
2014	19	Iowa	44699	0.0482192	0.19	407	327	80	17	64	43	54	68	80	NA	18	NA	17	24	NA	3110643	1544749	1565894	109691	219627	195178	185480	215200	309480	109691	219627	195178	185480	215200	309480	0.050183	0.051744	0.140096	0.034038	0.050021	0.103527	0.089856	0.064013	0.067903	0.016297	0.042376	0.080255	0.0018	0.012183	0.048479	0.04541	0.045871	0.184939	0.165301	0.168255	0.077841	0.033836	0.040451	0.097408	0.100623	0.291833	0.062507	0.097075	2574919	242393	352842	1979684	2332526	0	0	0	1	1
2014	20	Kansas	47013	0.0446429	0.18	455	356	99	15	64	54	64	71	86	NA	13	NA	20	23	25	2901861	1445042	1456819	103017	214677	187857	171113	193523	265366	103017	214677	187857	171113	193523	265366	0.063378	0.058485	0.151084	0.048065	0.06393	0.11341	0.082004	0.066304	0.068719	0.018536	0.050011	0.075425	0.002066	0.012839	0.041681	0.040918	0.041032	0.175551	0.17566	0.175636	0.065147	0.033386	0.03826	0.110122	0.117116	0.284572	0.077423	0.109342	2350428	237609	325999	1786820	2112819	0	0	0	1	1
2014	21	Kentucky	37645	0.0874704	0.08	728	583	145	18	90	85	114	119	155	NA	25	21	25	33	37	4416992	2175588	2241404	146099	306980	280979	287696	305215	416316	146099	306980	280979	287696	305215	416316	0.067482	0.056292	0.174908	0.050948	0.068634	0.093381	0.092136	0.063671	0.067728	0.014709	0.041846	0.062095	0.001802	0.010223	0.049246	0.051303	0.051011	0.201612	0.200661	0.200802	0.074482	0.037937	0.043137	0.109274	0.103436	0.280457	0.081495	0.109874	3643187	340101	470972	2832115	3303086	0	0	0	1	1
2014	22	Louisiana	43085	0.0474227	0.32	679	506	173	28	86	80	78	101	129	NA	30	25	33	54	26	4645938	2273563	2372375	152591	347349	306062	278701	309417	404743	152591	347349	306062	278701	309417	404743	0.06114	0.055532	0.159912	0.044164	0.061745	0.100616	0.079737	0.058206	0.061473	0.016567	0.049919	0.068988	0.001754	0.011257	0.041028	0.045876	0.045138	0.179234	0.201704	0.198287	0.070368	0.037111	0.042146	0.112292	0.116415	0.276412	0.082358	0.11185	3786568	367862	519036	2899670	3418706	0	0	0	1	1
2014	23	Maine	41797	0.0635475	0.35	220	174	46	11	25	24	32	34	48	NA	10	NA	NA	13	NA	1331217	651946	679271	42269	79877	73103	86064	105039	156874	42269	79877	73103	86064	105039	156874	0.126692	0.098962	0.283778	0.107687	0.129143	0.12045	0.107961	0.078474	0.082063	0.024486	0.069447	0.125323	0.002838	0.016725	0.049069	0.053897	0.05332	0.218769	0.203571	0.205451	0.076632	0.038228	0.042899	0.195451	0.171089	0.420265	0.166771	0.197598	1149510	93811	127380	928319	1055699	0	1	1	1	1
2014	24	Maryland	53659	0.0621012	0.09	606	470	136	19	76	69	76	81	145	NA	10	17	33	38	29	5960064	2887562	3072502	197314	411832	381400	392052	418501	516471	197314	411832	381400	392052	418501	516471	0.085545	0.080509	0.234189	0.062006	0.086053	0.113349	0.100732	0.055924	0.062177	0.022378	0.065736	0.087776	0.00262	0.014474	0.044069	0.030624	0.032504	0.197187	0.157458	0.163012	0.074418	0.028407	0.034819	0.134803	0.149579	0.36426	0.095836	0.133308	4967852	455684	629854	3882314	4512168	0	0	0.249315	1	1
2014	25	Massachusetts	58924	0.0573477	0.105	596	472	124	19	70	75	90	118	98	NA	12	15	28	35	23	6764864	3279870	3484994	231745	491809	421537	442015	480330	629898	231745	491809	421537	442015	480330	629898	0.117471	0.088829	0.287434	0.090849	0.120134	0.111054	0.10482	0.069751	0.074972	0.025206	0.065174	0.111638	0.003173	0.018233	0.048489	0.041235	0.042315	0.215296	0.198662	0.201137	0.073363	0.0337	0.039594	0.172271	0.155573	0.427214	0.129451	0.173818	5740609	488765	782118	4469726	5251844	0	1	1	1	1
2014	26	Michigan	41207	0.0785047	0.2	1354	1062	292	54	197	137	197	216	248	14	40	47	52	71	61	9932033	4881058	5050975	347828	687037	577767	633337	719224	981557	347828	687037	577767	633337	719224	981557	0.101826	0.08085	0.231684	0.081957	0.10404	0.105542	0.093992	0.061411	0.066212	0.023858	0.065532	0.089143	0.002699	0.015698	0.05105	0.04336	0.044493	0.219482	0.185544	0.190547	0.084145	0.038203	0.044963	0.155976	0.15098	0.350468	0.122941	0.156504	8359339	797647	1114774	6446918	7561692	0	1	0	1	1
2014	27	Minnesota	49967	0.0507635	0.146	686	525	161	44	81	82	75	115	120	NA	26	29	30	39	23	5452665	2710495	2742170	181408	372565	364026	344388	392824	508432	181408	372565	364026	344388	392824	508432	0.072801	0.067477	0.197439	0.053239	0.073354	0.109762	0.100811	0.068312	0.072841	0.017798	0.046758	0.07473	0.00255	0.012363	0.049591	0.044285	0.045028	0.21274	0.193894	0.19653	0.074229	0.036972	0.042156	0.122169	0.116441	0.329149	0.089326	0.122762	4526990	425247	571816	3529926	4101742	0	0	1	1	1
2014	28	Mississippi	34896	0.0869565	0.4268	380	299	81	11	53	53	48	59	73	NA	12	13	22	13	19	2991892	1453002	1538890	105902	212384	184558	180146	194183	265642	105902	212384	184558	180146	194183	265642	0.058463	0.056026	0.163903	0.039471	0.05874	0.105855	0.080852	0.068925	0.070769	0.014525	0.046135	0.053951	0.001524	0.009291	0.041645	0.051142	0.049669	0.162895	0.198444	0.192932	0.066382	0.035502	0.040267	0.094036	0.105564	0.253033	0.063349	0.092747	2433807	245600	338718	1849489	2188207	0	0	1	1	1
2014	29	Missouri	41963	0.077957	0.06	1017	817	200	32	127	132	145	159	218	NA	23	35	32	59	40	6059130	2972346	3086784	202922	422595	380281	369627	422587	582803	202922	422595	380281	369627	422587	582803	0.079779	0.064496	0.216802	0.058521	0.081361	0.107777	0.087668	0.065348	0.068565	0.019938	0.055521	0.088774	0.002247	0.013595	0.052296	0.05023	0.050529	0.209731	0.186104	0.189515	0.079447	0.035662	0.041966	0.127262	0.124848	0.333206	0.092827	0.127511	5021862	470976	656394	3894492	4550886	0	0	0	1	1
2014	30	Montana	42494	0.0542373	0.1365	251	197	54	10	22	27	31	45	60	NA	11	10	14	NA	NA	1022657	514297	508360	33391	71998	63826	58453	73500	116962	33391	71998	63826	58453	73500	116962	0.100356	0.082989	0.205712	0.084862	0.101997	0.102091	0.086348	0.062236	0.065651	0.017501	0.052378	0.066894	0.002539	0.011576	0.049454	0.046052	0.046536	0.220614	0.193801	0.197607	0.085297	0.039016	0.045563	0.140664	0.133796	0.300265	0.115058	0.141308	854187	74121	110655	669411	780066	0	1	0	1	1
2014	31	Nebraska	48957	0.0375405	0.31	251	202	49	11	38	43	28	30	49	NA	NA	NA	12	11	NA	1879955	936181	943774	65261	134353	124284	111834	125957	173365	65261	134353	124284	111834	125957	173365	0.057856	0.055405	0.161879	0.039656	0.058121	0.109729	0.094912	0.066924	0.071149	0.01533	0.042384	0.064079	0.001979	0.010776	0.051088	0.04255	0.043837	0.195157	0.179631	0.181971	0.083139	0.032954	0.040519	0.103453	0.113987	0.291805	0.068584	0.102322	1530287	149327	209508	1171452	1380960	0	0	1	1	1
2014	32	Nevada	41773	0.0862664	0.16	573	449	124	16	61	69	77	78	145	NA	17	15	23	33	34	2818935	1417645	1401290	89853	198481	197151	194928	186555	268820	89853	198481	197151	194928	186555	268820	0.077644	0.079695	0.180072	0.061266	0.07743	0.116436	0.089805	0.058307	0.062588	0.021629	0.06145	0.088423	0.002948	0.014309	0.048631	0.042149	0.043035	0.203034	0.182352	0.185176	0.083222	0.037486	0.043695	0.130073	0.144209	0.311622	0.099801	0.128591	2336081	221704	287435	1826942	2114376	0	1	1	1	1
2014	33	New Hampshire	52643	0.0507509	0.3	247	191	56	NA	33	33	29	51	36	NA	10	10	NA	NA	16	1334257	659684	674573	45933	87738	75051	91151	108678	140564	45933	87738	75051	91151	108678	140564	0.115051	0.098306	0.300913	0.087847	0.116647	0.11998	0.117806	0.072894	0.07896	0.028907	0.076946	0.119264	0.003382	0.019307	0.064311	0.04465	0.047311	0.264858	0.199803	0.208606	0.10294	0.031565	0.0412	0.169477	0.179904	0.443833	0.12547	0.168476	1141071	99717	141165	900190	1041354	0	0	0	1	1
2014	34	New Jersey	57065	0.0678314	0.12	786	590	196	20	96	86	99	137	151	14	17	27	51	50	33	8867277	4326008	4541269	294223	577390	561338	608377	639700	804467	294223	577390	561338	608377	639700	804467	0.063006	0.063626	0.165966	0.047389	0.062942	0.102245	0.096564	0.059928	0.064728	0.017903	0.054847	0.074751	0.002306	0.011714	0.048445	0.033666	0.035609	0.205307	0.156239	0.162687	0.079765	0.029394	0.035988	0.112495	0.128621	0.301029	0.082164	0.11083	7499719	701644	890874	5907201	6798075	0	1	0	1	1
2014	35	New Mexico	37219	0.0812641	0.41	449	350	99	12	69	53	52	44	113	NA	14	12	19	26	21	2090236	1035069	1055167	71745	152756	133091	120831	136758	205823	71745	152756	133091	120831	136758	205823	0.095566	0.079843	0.193231	0.080595	0.097262	0.097902	0.086856	0.058242	0.062471	0.020028	0.06941	0.065704	0.002816	0.011214	0.044525	0.043175	0.043374	0.204461	0.199396	0.200144	0.068838	0.034486	0.039554	0.15608	0.159248	0.316384	0.127834	0.15574	1710041	166639	228647	1314755	1543402	0	1	0	1	1
2014	36	New York	55290	0.0718105	0.14	1700	1262	438	48	193	206	224	278	305	19	59	66	78	109	100	19653431	9530747	10122684	636598	1449696	1278338	1265479	1340323	1780009	636598	1449696	1278338	1265479	1340323	1780009	0.08523	0.077521	0.195743	0.067018	0.085956	0.104618	0.091977	0.058296	0.063247	0.019507	0.056629	0.07634	0.002807	0.013699	0.043291	0.036638	0.037616	0.207924	0.170831	0.176286	0.07201	0.031074	0.037081	0.142354	0.139447	0.325158	0.111132	0.142623	16667826	1440280	2239134	12988411	15227546	0	0	1	1	1
2014	37	North Carolina	40293	0.0738607	0.6171	1352	985	367	52	135	143	180	178	289	15	49	59	70	90	78	9937295	4837572	5099723	333120	694558	619327	660773	653792	906875	333120	694558	619327	660773	653792	906875	0.067033	0.065084	0.161881	0.051478	0.067237	0.114443	0.089225	0.070659	0.073306	0.017754	0.054693	0.068608	0.002029	0.01139	0.045056	0.049495	0.048864	0.187628	0.194197	0.193265	0.071666	0.040137	0.044623	0.120729	0.127153	0.291423	0.091537	0.120059	8165327	771607	1054654	6339066	7393720	0	0	1	1	1
2014	38	North Dakota	57523	0.0280374	0.16	137	113	24	NA	28	13	14	30	19	NA	NA	NA	NA	NA	NA	738736	378606	360130	24982	68815	50761	41507	50455	68892	24982	68815	50761	41507	50455	68892	0.057749	0.055963	0.140541	0.039482	0.05791	0.096839	0.08205	0.056489	0.061147	0.016091	0.042422	0.064344	0.002064	0.012445	0.049104	0.038213	0.040184	0.195886	0.153523	0.161207	0.07392	0.03106	0.038852	0.102476	0.102529	0.267556	0.065526	0.102463	599990	50733	100601	448656	549258	0	0	0	1	1
2014	39	Ohio	42829	0.0627163	0.18	1491	1163	328	37	191	186	181	234	315	21	35	59	86	68	53	11606573	5680785	5925788	396159	783196	697468	733335	826482	1129970	396159	783196	697468	733335	826482	1129970	0.069292	0.060356	0.178864	0.052402	0.070232	0.103344	0.102665	0.068467	0.073284	0.019029	0.051011	0.080447	0.002176	0.013192	0.054264	0.048679	0.049469	0.208319	0.20169	0.202631	0.083324	0.037483	0.043932	0.115737	0.113885	0.308557	0.084331	0.115932	9692251	922292	1235723	7534236	8769959	0	0	1	1	1
2014	40	Oklahoma	46614	0.0597156	0.397	736	561	175	33	84	109	93	93	144	NA	33	30	38	48	17	3879187	1921858	1957329	132782	285263	255826	231663	252536	354788	132782	285263	255826	231663	252536	354788	0.062228	0.055248	0.157621	0.046093	0.062992	0.102914	0.077564	0.060209	0.062835	0.017294	0.053723	0.065749	0.002078	0.011014	0.043642	0.043507	0.043525	0.188143	0.190903	0.19048	0.071895	0.033169	0.039021	0.107546	0.115465	0.281666	0.07542	0.106685	3143373	309426	429192	2404755	2833947	0	0	0	1	1
2014	41	Oregon	42134	0.0797912	0.082	782	614	168	26	83	97	104	104	195	NA	24	24	28	37	45	3965447	1963056	2002391	124980	272365	271244	253580	262659	413188	124980	272365	271244	253580	262659	413188	0.123831	0.101936	0.248535	0.106773	0.125908	0.146185	0.115101	0.077545	0.082609	0.025638	0.073382	0.092745	0.003646	0.016358	0.053074	0.046542	0.047428	0.247133	0.223429	0.226641	0.083192	0.03927	0.045187	0.193941	0.183228	0.380506	0.166029	0.194952	3346707	291323	413626	2641759	3055384	0	1	1	1	1
2014	42	Pennsylvania	48063	0.0636634	0.0787	1817	1440	377	43	200	177	258	347	407	12	48	54	91	94	76	12792392	6255623	6536769	427532	877909	759841	812084	927640	1313409	427532	877909	759841	812084	927640	1313409	0.072811	0.069987	0.193604	0.053446	0.073078	0.107325	0.096954	0.061057	0.066081	0.0177	0.053194	0.079052	0.002122	0.012147	0.048378	0.0386	0.039972	0.206145	0.170188	0.175229	0.080522	0.033564	0.040127	0.116953	0.12369	0.321821	0.08285	0.116305	10818453	941238	1382616	8494600	9877215	0	0	0	1	1
2014	44	Rhode Island	47199	0.0968179	0.1047	113	82	31	NA	16	11	16	17	18	NA	NA	NA	NA	10	NA	1056511	512440	544071	37106	78811	63058	67415	75418	101725	37106	78811	63058	67415	75418	101725	0.127531	0.106933	0.289032	0.099232	0.12942	0.128562	0.098874	0.072687	0.076849	0.023417	0.060241	0.102541	0.002792	0.017328	0.047921	0.04763	0.047671	0.210935	0.216955	0.215984	0.079241	0.035046	0.042058	0.189453	0.169329	0.441343	0.143958	0.191294	899690	75717	131028	692945	823973	0	1	1	1	1
2014	45	South Carolina	38152	0.0557491	0.768	753	579	174	27	90	92	91	119	152	NA	20	25	45	44	36	4826858	2344514	2482344	159934	339667	291371	300605	317291	477212	159934	339667	291371	300605	317291	477212	0.065725	0.061563	0.168939	0.048804	0.066141	0.099535	0.073079	0.055495	0.058029	0.018321	0.061668	0.069014	0.001965	0.011254	0.042898	0.043107	0.043078	0.169213	0.177019	0.175896	0.069068	0.036898	0.041526	0.115463	0.124999	0.285563	0.085663	0.114506	3980592	362044	521862	3096686	3618547	0	0	0	1	1
2014	46	South Dakota	47488	0.0405316	0.2698	141	109	32	NA	31	18	18	22	16	NA	NA	NA	NA	NA	NA	849670	427747	421923	29169	61249	54401	48613	58794	84745	29169	61249	54401	48613	58794	84745	0.048111	0.053161	0.130247	0.033043	0.04758	0.089469	0.069009	0.050111	0.052934	0.014752	0.042196	0.064074	0.001819	0.010471	0.042384	0.038935	0.03945	0.183887	0.164928	0.167759	0.074612	0.03289	0.039113	0.089699	0.099543	0.242078	0.061674	0.088662	688348	65627	93403	529318	622721	0	0	0	1	1
2014	47	Tennessee	40753	0.0564186	1.15	997	792	205	38	120	121	160	142	209	10	16	30	51	58	38	6544617	3192084	3352533	214110	449604	411572	426272	438887	617995	214110	449604	411572	426272	438887	617995	0.055431	0.056968	0.147171	0.040115	0.055273	0.099094	0.088744	0.066606	0.069736	0.014204	0.043526	0.060197	0.00171	0.009651	0.046523	0.047363	0.047247	0.198469	0.204983	0.204068	0.075729	0.038532	0.043785	0.102886	0.115718	0.255389	0.076213	0.101571	5433594	506479	700245	4226870	4927115	0	0	0	1	1
2014	48	Texas	47370	0.0494265	0.19047	3254	2528	726	134	459	415	436	446	610	37	119	115	152	159	123	26963092	13385928	13577164	985272	2038665	1897692	1752844	1657019	2004887	985272	2038665	1897692	1752844	1657019	2004887	0.059404	0.06121	0.150588	0.042115	0.05919	0.112459	0.074498	0.059331	0.061715	0.016209	0.047859	0.060642	0.001854	0.010566	0.037061	0.037909	0.037771	0.171809	0.168217	0.16877	0.061527	0.029358	0.034405	0.095224	0.107887	0.252475	0.063993	0.093694	21456935	2327085	3010183	16119667	19129850	0	0	0	1	1
2014	49	Utah	38168	0.0441767	0.4063	559	418	141	37	81	83	65	67	82	18	11	29	30	22	27	2938327	1477790	1460537	115093	235788	220933	165594	150110	197855	115093	235788	220933	165594	150110	197855	0.055826	0.05417	0.115524	0.042453	0.056076	0.124731	0.118041	0.070963	0.079737	0.014307	0.034523	0.046881	0.001803	0.010224	0.06036	0.045751	0.048458	0.259157	0.197245	0.208743	0.098643	0.037002	0.048471	0.098445	0.101208	0.226453	0.068524	0.098076	2279009	282277	372803	1623929	1996733	0	0	0	1	1
2014	50	Vermont	47641	0.0390127	0.265	124	102	22	NA	19	15	10	20	31	NA	NA	NA	NA	NA	NA	625693	308771	316922	22497	42272	34808	39124	48966	70223	22497	42272	34808	39124	48966	70223	0.132388	0.114017	0.305981	0.104153	0.134012	0.110083	0.100017	0.075878	0.079446	0.02731	0.072004	0.129056	0.003076	0.01941	0.051544	0.055571	0.054975	0.21374	0.202957	0.204551	0.073255	0.042111	0.046705	0.199651	0.182682	0.462839	0.155699	0.201145	542924	44408	73820	424696	498516	0	1	1	1	1
2014	51	Virginia	50318	0.0612339	0.2565	1123	870	253	43	133	141	134	175	239	13	29	36	52	67	51	8315430	4089021	4226409	272907	606115	555281	555742	572816	732620	272907	606115	555281	555742	572816	732620	0.068591	0.058852	0.178497	0.051189	0.069566	0.120184	0.094972	0.065879	0.070074	0.018581	0.048924	0.082866	0.002249	0.013497	0.043939	0.037513	0.038441	0.194019	0.178601	0.180829	0.073431	0.033079	0.038889	0.130382	0.126394	0.323078	0.098343	0.130778	6836908	622264	896567	5318077	6214644	0	0	0	1	1
2014	53	Washington	50890	0.0725479	0.26	1119	854	265	33	151	125	141	176	219	10	32	48	54	67	52	7057531	3524233	3533298	226215	522404	492740	461889	482788	655649	226215	522404	492740	461889	482788	655649	0.127916	0.100635	0.24468	0.112147	0.130639	0.120527	0.112715	0.065984	0.072498	0.023661	0.067047	0.087546	0.003313	0.015458	0.051033	0.042485	0.04368	0.227388	0.192774	0.197609	0.079145	0.036691	0.042601	0.18918	0.17535	0.364983	0.162292	0.190558	5838584	530795	741218	4566571	5307789	1	1	1	1	1
2014	54	West Virginia	36570	0.0826446	0.177	359	280	79	14	45	40	42	53	83	NA	NA	13	16	23	17	1850569	914282	936287	57317	119498	112122	119563	132569	211808	57317	119498	112122	119563	132569	211808	0.063033	0.055965	0.169905	0.047508	0.063662	0.10918	0.095474	0.069463	0.072892	0.014164	0.047456	0.065273	0.001768	0.009458	0.048341	0.055567	0.05462	0.206744	0.212175	0.211476	0.074404	0.03681	0.04176	0.109287	0.10873	0.284933	0.082669	0.109327	1572945	129873	190362	1252711	1443073	0	0	0	1	1
2014	55	Wisconsin	44709	0.0694295	0.0645	769	598	171	33	96	95	112	115	139	13	27	28	32	44	25	5753199	2858077	2895122	195782	390931	361684	366116	424407	568124	195782	390931	361684	366116	424407	568124	0.064597	0.071787	0.175037	0.045454	0.06386	0.123034	0.094276	0.063137	0.067556	0.019935	0.060611	0.081845	0.002347	0.012976	0.047034	0.040901	0.041774	0.200533	0.181709	0.184387	0.075639	0.032695	0.03878	0.118585	0.139968	0.322729	0.082247	0.116393	4822436	448046	620976	3753413	4374390	0	0	0	1	1
2014	56	Wyoming	57749	0.0416327	0.02	120	96	24	NA	19	15	16	14	22	NA	NA	NA	NA	NA	NA	583159	297755	285404	18892	44127	40215	34616	41903	58140	18892	44127	40215	34616	41903	58140	0.063163	0.061909	0.160011	0.046659	0.06329	0.116782	0.09183	0.068095	0.071574	0.017365	0.052837	0.069656	0.00216	0.011356	0.050113	0.042367	0.043502	0.212336	0.187849	0.19144	0.077075	0.0316	0.038256	0.10716	0.120323	0.275014	0.076733	0.105825	479899	44128	63910	371861	435772	0	0	0	1	1
2015	1	Alabama	38531	0.0562984	1.05	750	590	160	23	98	88	99	110	168	NA	22	22	35	34	37	4854803	2352806	2501997	162441	335166	293675	299123	327085	472177	162441	335166	293675	299123	327085	472177	0.053491	0.051607	0.143339	0.038612	0.053685	0.109701	0.086137	0.06511	0.068124	0.014899	0.043638	0.063945	0.001978	0.010461	0.049746	0.04587	0.046428	0.187845	0.188575	0.188471	0.077562	0.033981	0.040236	0.096022	0.097093	0.261251	0.068116	0.095912	4049528	380801	530600	3138127	3668727	0	0	0	1	1
2015	2	Alaska	57575	0.0807899	1.07	201	154	47	12	50	21	32	19	18	NA	12	NA	11	NA	NA	738430	386716	351714	24963	67136	54582	46794	53243	59508	24963	67136	54582	46794	53243	59508	0.143758	0.106409	0.2502	0.128295	0.147986	0.124022	0.116812	0.057729	0.067265	0.035409	0.075236	0.106925	0.007418	0.025211	0.057471	0.036903	0.040222	0.249293	0.167964	0.181099	0.099655	0.036595	0.046764	0.219175	0.184449	0.406933	0.187637	0.223113	581104	59194	83247	438664	521910	0.849315	1	0.849315	1	1
2015	4	Arizona	40334	0.0538838	0.16	1276	967	309	49	148	146	156	174	287	14	50	45	53	71	71	6832810	3397442	3435368	236843	500999	447513	415374	413752	692832	236843	500999	447513	415374	413752	692832	0.085059	0.077136	0.189153	0.068149	0.085918	0.13195	0.084574	0.064807	0.067698	0.021474	0.060925	0.083572	0.003482	0.014371	0.050625	0.042092	0.043344	0.195752	0.181018	0.183181	0.080627	0.036976	0.043368	0.131179	0.134511	0.311506	0.099715	0.130823	5595800	546470	741492	4307838	5049330	0	1	0	1	1
2015	5	Arkansas	39968	0.0646417	0.24	577	449	128	13	72	82	83	87	111	NA	15	20	25	34	26	2979732	1463916	1515816	101258	205569	187603	179415	193772	295840	101258	205569	187603	179415	193772	295840	0.071738	0.064556	0.169316	0.056246	0.072504	0.127233	0.102727	0.073634	0.077805	0.018432	0.053731	0.070826	0.002583	0.012288	0.051637	0.052869	0.052693	0.215046	0.194787	0.1977	0.074279	0.039026	0.044077	0.115938	0.121405	0.270639	0.089285	0.115358	2450501	236359	318914	1895228	2214143	0	0	0	1	1
2015	6	California	54546	0.0645791	0.2	4167	3174	993	139	489	470	490	613	960	40	132	139	190	216	266	38904296	19328315	19575981	1328813	3031789	2755954	2554088	2508181	3282871	1328813	3031789	2755954	2554088	2508181	3282871	0.096743	0.083226	0.20523	0.078961	0.098151	0.122842	0.095736	0.052441	0.05901	0.021584	0.058903	0.081688	0.004183	0.015306	0.044678	0.033606	0.035287	0.207048	0.163837	0.170402	0.076817	0.031081	0.038013	0.152459	0.141126	0.327247	0.122502	0.153641	32379250	3054845	4457598	24866806	29324405	0	1	1	1	1
2015	8	Colorado	52339	0.047619	0.08	1093	845	248	46	150	142	130	167	197	27	28	35	43	68	43	5454328	2741296	2713032	179359	415945	405684	363334	360964	478403	179359	415945	405684	363334	360964	478403	0.165651	0.111262	0.317456	0.146488	0.171216	0.137348	0.104673	0.067072	0.072499	0.03177	0.081624	0.120499	0.005312	0.021307	0.05271	0.040981	0.042677	0.242642	0.187514	0.195488	0.085631	0.037821	0.044718	0.230859	0.183526	0.45239	0.199061	0.235701	4476409	415441	587313	3473655	4060968	1	1	1	1	1
2015	9	Connecticut	67321	0.0554505	0.24	384	281	103	NA	27	36	50	82	75	NA	17	10	23	26	21	3588561	1750359	1838202	127376	240810	211815	230740	267833	356206	127376	240810	211815	230740	267833	356206	0.09594	0.083382	0.249924	0.072538	0.097221	0.114922	0.102764	0.062093	0.06774	0.024184	0.066127	0.098039	0.003726	0.016331	0.050115	0.032066	0.034579	0.213369	0.16782	0.17416	0.075904	0.028239	0.034855	0.156742	0.156314	0.421	0.114098	0.156785	3056542	283053	385831	2387658	2773489	0	1	1	1	1
2015	10	Delaware	47868	0.0455904	0.16	122	87	35	NA	19	14	13	15	19	NA	NA	NA	NA	NA	NA	942065	456021	486044	30244	64585	56256	55977	64080	99195	30244	64585	56256	55977	64080	99195	0.080493	0.074151	0.211882	0.060147	0.081095	0.114744	0.098824	0.058317	0.063897	0.018327	0.052925	0.077333	0.002896	0.012606	0.050285	0.035471	0.037518	0.209667	0.181107	0.185053	0.083314	0.033427	0.040297	0.130575	0.130409	0.373239	0.091742	0.130583	789734	68597	99525	621612	721137	0	1	0	1	1
2015	11	District of Columbia	75623	0.0627719	0.09	34	29	NA	NA	NA	NA	NA	NA	10	NA	NA	NA	NA	NA	NA	677014	321166	355848	17597	63395	62921	40046	37317	47663	17597	63395	62921	40046	37317	47663	0.119275	0.088528	0.261938	0.091383	0.121021	0.099635	0.099166	0.059067	0.066025	0.036029	0.082632	0.129804	0.007819	0.029855	0.046976	0.034097	0.036328	0.193071	0.17671	0.179538	0.072597	0.035384	0.041827	0.235094	0.165485	0.437808	0.197105	0.239018	569312	30707	93667	444939	538605	0.843836	1	1	1	1
2015	12	Florida	45659	0.053186	0.48	3205	2445	760	70	306	297	375	534	851	26	75	103	150	185	213	20219111	9888249	10330862	607723	1353043	1230772	1261803	1358473	2347545	607723	1353043	1230772	1261803	1358473	2347545	0.077839	0.067806	0.207419	0.060076	0.078732	0.118833	0.088394	0.05532	0.059495	0.016651	0.055685	0.073867	0.002805	0.011132	0.043276	0.035108	0.036148	0.1901	0.164424	0.167683	0.073265	0.03045	0.035855	0.12595	0.134893	0.328775	0.095681	0.125139	17087107	1399768	1984453	13702886	15687339	0	0	0	1	1
2015	13	Georgia	41941	0.0598971	1.01	1317	1006	311	45	184	149	168	195	255	19	35	51	61	68	71	10183353	4960439	5222914	360539	727167	660744	675734	656408	825170	360539	727167	660744	675734	656408	825170	0.077879	0.069189	0.185907	0.060049	0.078868	0.10082	0.090977	0.059645	0.064318	0.019399	0.051748	0.075816	0.002795	0.013403	0.041173	0.039632	0.039861	0.199038	0.169891	0.174247	0.069191	0.03528	0.040332	0.126727	0.116843	0.293784	0.098671	0.12786	8300005	846476	1114618	6338910	7453528	0	0	0	1	1
2015	15	Hawaii	47777	0.0298598	0.93	201	158	43	NA	41	20	19	28	40	NA	NA	NA	NA	11	NA	1422999	715211	707788	40298	111585	98275	87244	92446	151238	40298	111585	98275	87244	92446	151238	0.079464	0.061508	0.160947	0.068807	0.081108	0.098651	0.083065	0.052444	0.056518	0.020363	0.063111	0.069882	0.005939	0.014167	0.043366	0.034795	0.035942	0.200287	0.152776	0.15912	0.079551	0.032494	0.038758	0.127162	0.137661	0.272099	0.103749	0.126189	1153898	96910	140448	916539	1056988	0	1	0	1	1
2015	16	Idaho	39386	0.0443764	0.15	359	281	78	13	53	49	46	50	65	NA	NA	13	19	22	NA	1652495	827894	824601	60397	113635	108135	97716	102143	161739	60397	113635	108135	97716	102143	161739	0.063437	0.065063	0.136927	0.050611	0.063242	0.13031	0.109422	0.064857	0.071366	0.0182	0.055017	0.061341	0.002464	0.01119	0.056383	0.043844	0.045678	0.239039	0.198158	0.20414	0.080454	0.037599	0.043852	0.113971	0.133122	0.256552	0.086811	0.111655	1336620	144818	174351	1017451	1191802	0	0	0	1	1
2015	17	Illinois	51443	0.0677263	0.231	1363	1073	290	58	166	162	197	221	257	19	42	41	51	71	58	12859585	6314089	6545496	435953	910665	865529	822564	871190	1159375	435953	910665	865529	822564	871190	1159375	0.079128	0.065508	0.196302	0.061264	0.080563	0.111996	0.090579	0.054646	0.059769	0.018134	0.045919	0.079712	0.00288	0.013277	0.045024	0.033712	0.035329	0.190271	0.156818	0.1616	0.075849	0.032731	0.038876	0.124658	0.115277	0.319551	0.093321	0.125648	10737874	1023238	1388172	8326464	9714636	0	1	0	1	1
2015	18	Indiana	42667	0.0550206	0.115	960	772	188	33	138	132	144	151	169	13	29	36	35	42	30	6611442	3258237	3353205	233301	464249	414902	413633	449920	614805	233301	464249	414902	413633	449920	614805	0.087165	0.08082	0.207127	0.066723	0.087862	0.146362	0.120111	0.071634	0.078922	0.023025	0.059716	0.089724	0.003277	0.01592	0.05706	0.046488	0.048078	0.243074	0.19899	0.205625	0.080259	0.034889	0.041702	0.138849	0.1383	0.335537	0.104044	0.138916	5473147	540670	742735	4189743	4932477	0	0	0	1	1
2015	19	Iowa	46104	0.0393419	0.19	433	333	100	24	57	63	51	60	75	NA	13	19	24	19	13	3122541	1552076	1570465	109880	220021	198006	183455	212499	317874	109880	220021	198006	183455	212499	317874	0.047781	0.053005	0.126705	0.033021	0.047242	0.118692	0.089487	0.059625	0.064147	0.016637	0.043103	0.07905	0.002073	0.012486	0.052546	0.039559	0.041529	0.192725	0.167161	0.171039	0.081275	0.031836	0.039323	0.090522	0.094645	0.273177	0.057302	0.090097	2590199	242812	356929	1990458	2347386	0	0	0	1	1
2015	20	Kansas	47332	0.0439137	0.18	477	374	103	17	69	59	59	78	88	NA	19	19	18	22	18	2910717	1450195	1460522	103688	216202	190194	169072	190746	272914	103688	216202	190194	169072	190746	272914	0.07281	0.064305	0.157258	0.058489	0.073762	0.111836	0.098271	0.064904	0.070054	0.018462	0.050098	0.072792	0.002567	0.012924	0.049735	0.039123	0.040762	0.191862	0.172183	0.175221	0.079056	0.034515	0.041385	0.123758	0.124526	0.2927	0.092722	0.12368	2361971	237562	328661	1795749	2124409	0	0	0	1	1
2015	21	Kentucky	39232	0.0587659	0.08	776	627	149	35	89	106	110	106	175	NA	15	26	28	44	28	4429126	2182265	2246861	146900	309038	280605	283065	304342	427791	146900	309038	280605	283065	304342	427791	0.070607	0.063565	0.167165	0.055411	0.071327	0.110534	0.1031	0.071461	0.075955	0.016259	0.046209	0.06477	0.002344	0.011196	0.049307	0.0511	0.050845	0.197841	0.21554	0.213021	0.078911	0.041225	0.046575	0.122768	0.116811	0.286791	0.096244	0.123376	3660483	339643	472877	2847963	3320840	0	0	0	1	1
2015	22	Louisiana	43113	0.073224	0.32	722	585	137	29	102	104	107	86	153	NA	12	25	19	40	30	4666998	2283827	2383171	153053	346029	311286	274157	306943	418283	153053	346029	311286	274157	306943	418283	0.063201	0.05332	0.162212	0.04708	0.064257	0.11002	0.084216	0.065541	0.068315	0.017444	0.044601	0.078033	0.002403	0.012933	0.046025	0.04513	0.045262	0.173011	0.186163	0.184198	0.073685	0.036316	0.041873	0.112219	0.100362	0.275582	0.085047	0.113489	3809355	367670	513576	2928109	3441685	0	0	0	1	1
2015	23	Maine	43672	0.0547667	0.35	235	186	49	NA	19	25	42	47	46	NA	NA	NA	NA	17	16	1329098	650756	678342	41696	79475	73897	83381	103783	161319	41696	79475	73897	83381	103783	161319	0.136627	0.100114	0.297203	0.118448	0.139832	0.125126	0.121305	0.073	0.078764	0.024989	0.074493	0.103072	0.004159	0.016066	0.053911	0.050088	0.050553	0.232096	0.186119	0.191629	0.080212	0.035653	0.04097	0.196899	0.175142	0.417964	0.169095	0.198796	1151360	92645	125931	932783	1058714	0	1	1	1	1
2015	24	Maryland	55825	0.0530474	0.09	553	437	116	15	77	55	72	91	121	NA	15	19	26	24	22	5988528	2901870	3086658	196392	411153	388261	383693	420379	532964	196392	411153	388261	383693	420379	532964	0.096228	0.092047	0.248669	0.072389	0.096645	0.110301	0.102127	0.05358	0.060247	0.023254	0.061218	0.098627	0.00378	0.016204	0.046582	0.027896	0.030469	0.211448	0.158928	0.166157	0.077393	0.030019	0.036522	0.151335	0.144532	0.390051	0.114055	0.152012	5003661	454564	625779	3923318	4549097	0	0	1	1	1
2015	25	Massachusetts	62376	0.0561255	0.105	642	475	167	24	79	74	84	115	96	NA	26	24	33	44	32	6797484	3296395	3501089	230618	495263	429291	431209	482211	648800	230618	495263	429291	431209	482211	648800	0.116825	0.092247	0.273871	0.09207	0.119083	0.123659	0.112923	0.065876	0.072855	0.025602	0.0682	0.10164	0.004296	0.018253	0.050872	0.036423	0.038569	0.218058	0.18504	0.189944	0.076188	0.032334	0.038832	0.182574	0.159082	0.422054	0.143291	0.184724	5796145	488093	788758	4519295	5308052	0	1	1	1	1
2015	26	Michigan	43425	0.0562862	0.2	1410	1108	302	57	193	154	174	237	281	16	40	54	61	74	52	9934483	4885706	5048777	344125	694560	582022	618042	712998	1009512	344125	694560	582022	618042	712998	1009512	0.100799	0.080626	0.227763	0.081415	0.102894	0.118013	0.103702	0.059152	0.065679	0.022255	0.057885	0.081716	0.003477	0.015376	0.05388	0.041517	0.043331	0.220989	0.173821	0.180743	0.083519	0.034132	0.041363	0.151027	0.140446	0.334126	0.120813	0.152127	8382756	788717	1114570	6479469	7594039	0	1	0	1	1
2015	27	Minnesota	51985	0.051356	0.146	730	565	165	35	113	92	104	105	111	NA	23	32	32	43	27	5484002	2728020	2755982	181277	372831	371151	338687	391103	525831	181277	372831	371151	338687	391103	525831	0.075957	0.062142	0.193011	0.058807	0.07738	0.125458	0.098278	0.069684	0.073629	0.018417	0.043883	0.083569	0.002915	0.013697	0.054474	0.04154	0.043331	0.225838	0.18174	0.187845	0.082068	0.034078	0.040703	0.126887	0.114289	0.355582	0.091685	0.128185	4559933	425999	571903	3562031	4133934	0	0	1	1	1
2015	28	Mississippi	35533	0.0665669	0.4268	431	339	92	17	60	45	48	76	88	NA	15	14	15	22	23	2990231	1450671	1539560	106141	211203	184297	176887	192446	273041	106141	211203	184297	176887	192446	273041	0.053546	0.052902	0.1391	0.038126	0.053619	0.110778	0.080189	0.054891	0.058761	0.014786	0.044066	0.059163	0.001834	0.010164	0.039229	0.04175	0.04136	0.164109	0.18228	0.179486	0.069723	0.036215	0.041338	0.086704	0.09537	0.216886	0.061947	0.085748	2441331	244465	337215	1859652	2196866	0	0	1	1	1
2015	29	Missouri	43322	0.0616836	0.06	1052	820	232	39	126	146	125	163	213	14	27	46	45	58	40	6075411	2981334	3094077	202974	423387	384936	362815	420081	598330	202974	423387	384936	362815	420081	598330	0.080198	0.065609	0.194561	0.062782	0.081698	0.114935	0.096697	0.061087	0.066186	0.020806	0.056199	0.090613	0.002822	0.014602	0.055558	0.045297	0.04677	0.20973	0.174858	0.179864	0.076748	0.03292	0.039193	0.135297	0.129404	0.326736	0.103923	0.135903	5045753	470263	656687	3918803	4575490	0	0	0	1	1
2015	30	Montana	43941	0.045944	0.1365	272	207	65	NA	29	28	30	38	70	NA	NA	14	10	19	10	1031495	519201	512294	33258	72925	65330	57916	72314	120774	33258	72925	65330	57916	72314	120774	0.110929	0.08706	0.228778	0.094053	0.113184	0.114184	0.092935	0.065254	0.069173	0.022969	0.061936	0.086723	0.003789	0.01576	0.05734	0.050965	0.051871	0.241348	0.192833	0.199723	0.089585	0.042874	0.04949	0.153789	0.146203	0.333343	0.124908	0.154498	862081	74378	111496	676207	787703	0	1	0	1	1
2015	31	Nebraska	50556	0.0368947	0.31	223	176	47	12	39	27	24	45	28	NA	11	10	NA	NA	NA	1892059	943017	949042	65487	134502	126441	110917	124852	178375	65487	134502	126441	110917	124852	178375	0.062856	0.052565	0.168339	0.045256	0.063974	0.122535	0.108424	0.065555	0.072064	0.015205	0.035086	0.071274	0.002203	0.011858	0.056863	0.042074	0.044321	0.2	0.17869	0.181927	0.082692	0.034456	0.041773	0.107492	0.102363	0.304655	0.072765	0.108055	1542530	151059	211662	1179809	1391471	0	0	1	1	1
2015	32	Nevada	44493	0.0839363	0.16	558	411	147	11	59	56	71	83	126	NA	18	24	20	38	33	2868531	1441092	1427439	90448	200898	201224	194461	189437	280044	90448	200898	201224	194461	189437	280044	0.078055	0.07393	0.170521	0.064278	0.078481	0.1394	0.096495	0.065063	0.069251	0.022646	0.06276	0.098506	0.003853	0.015577	0.053794	0.042635	0.044129	0.207354	0.174778	0.179137	0.085639	0.038158	0.044488	0.129502	0.13497	0.304561	0.101882	0.128939	2384086	222788	288699	1872598	2161298	0	1	1	1	1
2015	33	New Hampshire	54684	0.0391528	0.3	228	166	62	NA	20	21	46	34	39	NA	NA	13	13	21	10	1337480	662017	675463	45113	88900	76481	88080	108313	145577	45113	88900	76481	88080	108313	145577	0.120606	0.094439	0.291186	0.096547	0.123054	0.134348	0.132072	0.079987	0.087068	0.028399	0.068231	0.108815	0.004671	0.020024	0.07554	0.050809	0.054178	0.280128	0.206752	0.216747	0.105585	0.040591	0.049425	0.173528	0.164076	0.419789	0.135746	0.174403	1146483	98378	142433	905672	1048105	0	0.00821918	0	1	1
2015	34	New Jersey	59175	0.0669291	0.12	789	592	197	17	89	92	107	127	157	11	25	25	31	53	48	8870312	4327879	4542433	291554	577458	563041	595267	640537	826753	291554	577458	563041	595267	640537	826753	0.070053	0.068097	0.189602	0.052285	0.070252	0.10322	0.101809	0.059117	0.06469	0.01737	0.049856	0.078294	0.002969	0.012177	0.054891	0.033355	0.036176	0.206162	0.155217	0.161886	0.080971	0.031302	0.037784	0.118639	0.124113	0.327537	0.0866	0.11808	7537352	697509	894294	5945550	6839844	0	1	0	1	1
2015	35	New Mexico	38103	0.0576021	0.41	500	374	126	17	76	57	59	58	103	NA	18	17	18	34	29	2090071	1034730	1055341	71376	152196	134578	118583	134825	211853	71376	152196	134578	118583	134825	211853	0.10136	0.085316	0.206075	0.085479	0.103081	0.115025	0.085881	0.062507	0.065907	0.020084	0.067111	0.068981	0.003564	0.0121	0.044628	0.044719	0.044705	0.212571	0.196991	0.199264	0.079271	0.034235	0.04079	0.147177	0.151467	0.310758	0.118682	0.146721	1715034	165438	227077	1322519	1549596	0	1	0	1	1
2015	36	New York	57481	0.0569339	0.14	1652	1213	439	42	200	184	194	259	328	11	51	63	94	106	109	19657321	9536185	10121136	627591	1442176	1289891	1237083	1340883	1829544	627591	1442176	1289891	1237083	1340883	1829544	0.095585	0.075509	0.226869	0.075425	0.097454	0.119236	0.101161	0.05907	0.065181	0.020214	0.054306	0.086267	0.003554	0.01502	0.047498	0.037582	0.039024	0.222971	0.163569	0.172209	0.079985	0.031513	0.038546	0.150408	0.131681	0.359475	0.116849	0.152144	16748040	1427531	2228431	13092078	15320508	0	0.0219178	1	1	1
2015	37	North Carolina	42076	0.0526316	0.6171	1406	1070	336	43	163	142	196	218	298	15	27	45	73	98	77	10037218	4887153	5150065	337245	704945	622902	656103	660225	939194	337245	704945	622902	656103	660225	939194	0.072937	0.05973	0.190412	0.055115	0.074308	0.123451	0.096224	0.071203	0.074741	0.018798	0.053514	0.078147	0.002653	0.012834	0.044902	0.04704	0.046738	0.209182	0.192412	0.194793	0.072837	0.036904	0.041984	0.117875	0.114412	0.312528	0.086127	0.118235	8268515	777550	1062442	6428523	7490965	0	0	1	1	1
2015	38	North Dakota	53991	0.0357675	0.16	124	100	24	NA	18	25	18	16	18	NA	NA	NA	NA	NA	NA	755537	388132	367405	25185	70801	53445	41880	50001	71059	25185	70801	53445	41880	50001	71059	0.059471	0.06211	0.147704	0.039329	0.059227	0.104662	0.094733	0.056767	0.063732	0.018252	0.049115	0.066754	0.002571	0.013779	0.051831	0.036126	0.039002	0.218497	0.156464	0.167847	0.080138	0.030375	0.039494	0.09897	0.117933	0.266521	0.05898	0.097215	612337	51690	103308	457339	560647	0	0	0	1	1
2015	39	Ohio	44442	0.0576344	0.18	1650	1311	339	61	225	198	222	267	330	19	30	65	72	78	69	11622315	5691115	5931200	395637	787671	703600	719427	817753	1160379	395637	787671	703600	719427	817753	1160379	0.076502	0.060522	0.195497	0.05912	0.078167	0.118528	0.111755	0.071858	0.077418	0.018649	0.049008	0.079207	0.002707	0.013148	0.059384	0.05103	0.052198	0.224898	0.198226	0.201954	0.085228	0.040099	0.046385	0.12132	0.113513	0.320365	0.089973	0.122135	9719551	917272	1229015	7573265	8802279	0	0	1	1	1
2015	40	Oklahoma	44894	0.0419682	0.397	790	619	171	30	107	115	117	98	145	NA	17	31	36	36	36	3910518	1937570	1972948	134395	287135	259950	230507	250783	364009	134395	287135	259950	230507	250783	364009	0.062427	0.054207	0.148658	0.048177	0.063326	0.125728	0.094524	0.063634	0.06828	0.018012	0.056206	0.060258	0.002737	0.011369	0.050154	0.04204	0.043262	0.205759	0.189322	0.191797	0.077449	0.033066	0.03974	0.112767	0.117443	0.275863	0.083192	0.112262	3170829	312268	431096	2427465	2858561	0	0	0	1	1
2015	41	Oregon	44694	0.0548048	0.082	762	577	185	25	89	95	78	114	173	NA	24	21	36	44	49	4018542	1990263	2028279	125439	275920	277685	255973	260924	427830	125439	275920	277685	255973	260924	427830	0.127284	0.09422	0.262943	0.109932	0.130385	0.143296	0.116072	0.068833	0.075135	0.024764	0.068461	0.097358	0.004512	0.01689	0.068088	0.044037	0.047254	0.272063	0.205873	0.214723	0.100927	0.034924	0.043729	0.194192	0.175562	0.398341	0.164738	0.195931	3392788	291273	414709	2686806	3101515	0.50137	1	1	1	1
2015	42	Pennsylvania	49927	0.0575322	0.0787	1894	1468	426	54	226	196	242	351	392	17	59	57	80	114	93	12789838	6258827	6531011	423216	876777	770491	790965	920074	1346661	423216	876777	770491	790965	920074	1346661	0.077298	0.069784	0.189689	0.060152	0.078005	0.116385	0.108255	0.062638	0.068912	0.017626	0.047398	0.076534	0.002922	0.012754	0.05388	0.037906	0.040109	0.21888	0.176171	0.182059	0.086438	0.033791	0.041029	0.123521	0.118815	0.323582	0.092071	0.123957	10838760	934275	1364517	8539968	9904485	0	0	0	1	1
2015	44	Rhode Island	48682	0.0738832	0.1064	127	100	27	NA	11	18	14	29	22	NA	NA	NA	NA	NA	NA	1056886	513263	543623	36662	79196	64079	65427	75261	104402	36662	79196	64079	65427	75261	104402	0.130232	0.101867	0.288861	0.103884	0.132805	0.130317	0.098132	0.065692	0.070752	0.025011	0.067135	0.103179	0.003938	0.017835	0.051298	0.043918	0.045069	0.22014	0.20224	0.205033	0.086176	0.03649	0.044239	0.188097	0.162768	0.438428	0.144373	0.190384	902983	75156	129467	698360	827827	0	1	1	1	1
2015	45	South Carolina	40053	0.0641994	0.768	742	557	185	21	110	80	102	102	138	NA	18	31	46	43	40	4896006	2377801	2518205	162148	343507	296219	298484	320120	496849	162148	343507	296219	298484	320120	496849	0.081129	0.065659	0.210654	0.06156	0.082666	0.109622	0.086699	0.061186	0.064786	0.019113	0.058249	0.08058	0.002646	0.012756	0.04678	0.039829	0.040814	0.188856	0.17294	0.175195	0.068713	0.032089	0.037256	0.125609	0.120203	0.319044	0.094343	0.126142	4039622	365128	520055	3154439	3674494	0	0	0	1	1
2015	46	South Dakota	49186	0.0457746	0.2698	173	127	46	10	30	25	16	26	20	10	NA	NA	NA	NA	NA	854663	430583	424080	29210	60955	55574	47944	57827	87673	29210	60955	55574	47944	57827	87673	0.069349	0.064267	0.170478	0.052202	0.069882	0.098972	0.092462	0.055611	0.061108	0.016574	0.044494	0.071705	0.002395	0.012033	0.048328	0.040038	0.041276	0.208999	0.169897	0.17574	0.073276	0.030178	0.036602	0.107704	0.10856	0.278445	0.077575	0.107616	693771	65789	93308	534674	627982	0	0	0	1	1
2015	47	Tennessee	42535	0.0529248	1.15	1068	839	229	31	129	143	142	161	222	NA	24	29	41	64	59	6595354	3216957	3378397	215461	455153	414785	421549	440122	636556	215461	455153	414785	421549	440122	636556	0.063364	0.059023	0.159466	0.048059	0.063807	0.109177	0.095766	0.065408	0.069687	0.015457	0.044608	0.067147	0.002231	0.010916	0.048179	0.042858	0.043611	0.20399	0.197576	0.198485	0.075864	0.037155	0.042609	0.110497	0.112119	0.269486	0.084142	0.110331	5483591	507891	703134	4272566	4975700	0	0	0	1	1
2015	48	Texas	47465	0.0434037	0.19047	3403	2615	788	128	492	461	435	480	603	53	106	146	152	181	139	27468531	13642714	13825817	1001227	2076848	1948871	1771216	1674363	2085483	1001227	2076848	1948871	1771216	1674363	2085483	0.060952	0.068579	0.150786	0.043228	0.060034	0.115312	0.081494	0.05227	0.056826	0.016466	0.048689	0.060787	0.002343	0.010844	0.042188	0.03181	0.033429	0.179165	0.156274	0.159846	0.072789	0.027577	0.034624	0.100958	0.116954	0.2521	0.070655	0.099044	21921145	2361420	3057833	16501892	19559725	0	0	0	1	1
2015	49	Utah	40459	0.0360559	0.4063	630	477	153	40	92	100	91	72	71	12	22	36	30	35	16	2983626	1501242	1482384	117657	239476	223606	170015	150533	206261	117657	239476	223606	170015	150533	206261	0.050415	0.045432	0.110745	0.037525	0.051131	0.119741	0.102105	0.062944	0.070222	0.01384	0.030535	0.049333	0.001777	0.010538	0.061224	0.04192	0.045503	0.240576	0.196598	0.204765	0.099519	0.041804	0.052523	0.090715	0.08999	0.214435	0.062475	0.090856	2325116	288637	379132	1657347	2036479	0	0	0	1	1
2015	50	Vermont	48876	0.0292445	0.265	103	87	16	NA	19	NA	10	20	26	NA	NA	NA	NA	NA	NA	625810	308980	316830	22318	42839	35045	37978	48082	72403	22318	42839	35045	37978	48082	72403	0.147414	0.108587	0.349457	0.116134	0.150801	0.120623	0.104514	0.074887	0.079277	0.028555	0.069692	0.130209	0.004479	0.020969	0.053245	0.047975	0.048757	0.233696	0.19728	0.202689	0.079422	0.040091	0.045916	0.20497	0.170435	0.482987	0.159964	0.207971	543440	43770	74221	425449	499670	0	1	1	1	1
2015	51	Virginia	52238	0.0533736	0.2565	1118	864	254	38	154	141	134	155	239	10	35	33	56	62	55	8367303	4116448	4250855	273978	607891	561820	547959	574521	757575	273978	607891	561820	547959	574521	757575	0.066262	0.054371	0.178154	0.048985	0.067445	0.124687	0.105786	0.074888	0.079292	0.019	0.050293	0.080998	0.002929	0.013826	0.053246	0.043019	0.044481	0.205623	0.189449	0.191761	0.080611	0.032516	0.039371	0.1154	0.114204	0.300709	0.084643	0.115516	6899468	624487	896614	5378367	6274981	0	0	0	1	1
2015	53	Washington	53083	0.0526961	0.26	1137	825	312	52	131	141	124	158	211	12	33	43	63	68	84	7167287	3580700	3586587	227302	531068	507944	462579	482290	681991	227302	531068	507944	462579	482290	681991	0.112167	0.091713	0.218674	0.097421	0.114177	0.125359	0.125172	0.066968	0.074998	0.023018	0.059575	0.090001	0.004114	0.016299	0.058465	0.042068	0.044336	0.266307	0.185636	0.196784	0.094886	0.03753	0.045438	0.174932	0.15608	0.350262	0.148986	0.176781	5928859	530669	745679	4652511	5398190	1	1	1	1	1
2015	54	West Virginia	37468	0.0725995	0.177	340	271	69	NA	28	45	45	45	100	NA	NA	14	18	15	10	1843332	911507	931825	56751	119633	110863	117678	130507	215990	56751	119633	110863	117678	130507	215990	0.069199	0.060545	0.188852	0.052184	0.069969	0.132638	0.106061	0.079453	0.082903	0.017087	0.056568	0.079659	0.002319	0.011339	0.05298	0.054271	0.054108	0.208784	0.208934	0.208924	0.07688	0.037147	0.042302	0.110685	0.121491	0.302678	0.080892	0.109708	1568988	129363	188612	1251012	1439624	0	0	0	1	1
2015	55	Wisconsin	46548	0.0496855	0.0645	877	664	213	30	109	107	108	148	159	14	34	26	39	48	51	5762927	2864513	2898414	195409	391036	364909	357819	421998	586353	195409	391036	364909	357819	421998	586353	0.068916	0.076045	0.175202	0.05047	0.068192	0.136425	0.106109	0.05892	0.065612	0.021172	0.060463	0.082444	0.003138	0.014296	0.05284	0.037714	0.039863	0.224153	0.181484	0.187547	0.082979	0.034997	0.041797	0.120515	0.140444	0.322386	0.084732	0.118489	4842475	446438	624460	3771577	4396036	0	0	0	1	1
2015	56	Wyoming	57846	0.0484127	0.02	157	124	33	13	22	24	21	12	32	NA	NA	NA	NA	NA	NA	586389	299683	286706	19117	43674	41102	34389	40723	60229	19117	43674	41102	34389	40723	60229	0.063231	0.065882	0.156416	0.047079	0.062962	0.133113	0.107956	0.069536	0.075105	0.018101	0.053323	0.072246	0.002625	0.012131	0.057602	0.041761	0.044062	0.233724	0.188549	0.195111	0.083749	0.034238	0.041412	0.108684	0.133034	0.274068	0.077688	0.106217	481061	44151	63351	373558	436909	0	0	0	1	1
2016	1	Alabama	39014	0.0609756	1.05	788	624	164	29	115	92	94	121	169	NA	12	29	34	44	39	4866824	2357211	2509613	162975	334964	294343	294750	323536	485471	162975	334964	294343	294750	323536	485471	0.052497	0.052037	0.142502	0.037664	0.052544	0.111791	0.099942	0.061152	0.066644	0.015277	0.041864	0.0639	0.002691	0.011159	0.050704	0.040949	0.042333	0.200661	0.182036	0.18468	0.072666	0.02961	0.035698	0.095029	0.101072	0.258983	0.067185	0.09441	4060554	378330	522750	3159474	3682224	0	0	0	1	1
2016	2	Alaska	56278	0.0683683	1.07	193	147	46	10	51	32	18	15	16	NA	13	NA	NA	NA	NA	742575	388632	353943	24799	66657	56329	46112	52000	61869	24799	66657	56329	46112	52000	61869	0.160335	0.104263	0.276528	0.14651	0.166644	0.152245	0.128516	0.063962	0.073941	0.035613	0.077936	0.107616	0.008103	0.025058	0.071748	0.040441	0.045291	0.271658	0.187027	0.20013	0.117603	0.039438	0.05152	0.229977	0.188577	0.418844	0.200905	0.234647	583339	59083	80112	444143	524255	1	1	1	1	1
2016	4	Arizona	41473	0.0471402	0.16	1271	985	286	43	164	140	145	152	336	13	39	50	39	74	67	6944767	3452321	3492446	240010	509684	456682	418063	416280	720109	240010	509684	456682	418063	416280	720109	0.074168	0.067498	0.178068	0.057384	0.074881	0.116772	0.086097	0.055966	0.060319	0.020051	0.051166	0.073147	0.00504	0.014552	0.055228	0.037943	0.040449	0.206527	0.169906	0.175214	0.089176	0.031801	0.040096	0.122217	0.118572	0.286819	0.094769	0.122612	5694340	548504	746271	4399565	5145836	0	1	0	1	1
2016	5	Arkansas	40873	0.0313931	0.24	555	414	141	16	76	73	60	54	133	NA	19	24	26	34	27	2991815	1469966	1521849	101656	206385	188947	178277	192367	302224	101656	206385	188947	178277	192367	302224	0.069839	0.055897	0.154884	0.057429	0.071321	0.130543	0.106018	0.077198	0.081291	0.017183	0.045629	0.067059	0.00308	0.012281	0.059773	0.05359	0.054471	0.228766	0.207092	0.210181	0.086016	0.037824	0.04467	0.111352	0.106888	0.262434	0.086794	0.111832	2462829	236654	317993	1908182	2226175	0	0	0	1	1
2016	6	California	56560	0.0541036	0.2	4294	3297	997	137	566	511	467	644	955	47	113	139	170	220	297	39149186	19453155	19696031	1318078	3038920	2806274	2540355	2504586	3390342	1318078	3038920	2806274	2540355	2504586	3390342	0.105102	0.073327	0.230919	0.086964	0.108367	0.129348	0.106464	0.052332	0.060364	0.020793	0.056758	0.075716	0.004816	0.014775	0.050496	0.033567	0.036085	0.222063	0.162616	0.171452	0.085412	0.031659	0.039626	0.162336	0.132326	0.339802	0.134972	0.165421	32623357	3039214	4399955	25184187	29584142	0.142077	1	1	1	1
2016	8	Colorado	52390	0.0478723	0.08	1168	907	261	50	179	159	158	154	200	17	38	46	45	59	51	5543844	2788777	2755067	181980	424451	420581	367097	358756	497696	181980	424451	420581	367097	358756	497696	0.159223	0.090776	0.321952	0.140049	0.166168	0.145934	0.126584	0.067798	0.076223	0.038397	0.077364	0.159661	0.00832	0.029916	0.066527	0.042668	0.046094	0.25627	0.1911	0.200457	0.095613	0.041024	0.048838	0.231229	0.16207	0.47535	0.198492	0.238245	4569366	421468	596535	3551363	4147898	1	1	1	1	1
2016	9	Connecticut	68680	0.0613497	0.24	397	282	115	NA	34	43	35	77	84	NA	16	19	12	31	31	3579830	1745932	1833898	126191	240649	214209	223272	265420	365267	126191	240649	214209	223272	265420	365267	0.093567	0.079506	0.269425	0.066623	0.094982	0.125225	0.117317	0.060457	0.068394	0.023084	0.057823	0.099135	0.004922	0.016788	0.054448	0.032849	0.035869	0.234822	0.171072	0.179988	0.085643	0.029806	0.03759	0.15083	0.141069	0.435355	0.105713	0.151811	3055331	279545	388177	2387609	2775786	0	1	1	1	1
2016	10	Delaware	48734	0.0409234	0.16	119	98	21	NA	13	14	12	23	32	NA	NA	NA	NA	NA	NA	949989	459497	490492	30266	64328	57281	54637	64067	103388	30266	64328	57281	54637	64067	103388	0.088834	0.073541	0.232884	0.068347	0.09028	0.119388	0.103446	0.059359	0.065225	0.01933	0.058802	0.07762	0.003705	0.013024	0.059054	0.039705	0.042284	0.215999	0.171125	0.177111	0.091317	0.03619	0.043515	0.131838	0.143673	0.358212	0.095707	0.130705	798856	69164	97254	632438	729692	0	1	0.95082	1	1
2016	11	District of Columbia	78186	0.0553191	0.09	40	33	NA	NA	NA	NA	NA	NA	NA	NA	NA	NA	NA	NA	NA	687576	326511	361065	17549	63161	65789	40368	37457	48833	17549	63161	65789	40368	37457	48833	0.140774	0.080677	0.323885	0.106997	0.144135	0.099052	0.118769	0.063368	0.072827	0.03655	0.068541	0.146894	0.009913	0.032387	0.053802	0.036123	0.039151	0.211098	0.183495	0.188202	0.079342	0.034566	0.042204	0.246794	0.135786	0.509978	0.199906	0.252978	577705	30813	93701	453192	546893	1	1	1	1	1
2016	12	Florida	46454	0.0475084	0.48	3143	2357	786	66	302	319	356	464	841	30	77	100	147	175	242	20627237	10087052	10540185	614295	1368044	1272235	1265621	1376430	2436506	614295	1368044	1272235	1265621	1376430	2436506	0.076496	0.070306	0.198152	0.059998	0.077032	0.128381	0.103954	0.055157	0.061166	0.016614	0.056223	0.073131	0.003244	0.011154	0.050621	0.033484	0.035596	0.205703	0.168439	0.173044	0.081195	0.02672	0.033414	0.130729	0.127166	0.33656	0.102102	0.131021	17406100	1405801	1971645	14028654	16000298	0	0	0	1	1
2016	13	Georgia	43033	0.0585189	1.01	1409	1098	311	48	228	170	160	213	267	18	37	44	67	82	54	10308442	5017995	5290447	365689	735483	670507	671851	661904	856154	365689	735483	670507	671851	661904	856154	0.072182	0.064002	0.18119	0.054469	0.073114	0.101429	0.093869	0.062633	0.067212	0.017628	0.046244	0.070676	0.002947	0.012537	0.044862	0.041133	0.041681	0.188824	0.175479	0.177439	0.070236	0.034129	0.039417	0.124578	0.108966	0.304005	0.095718	0.126362	8410977	855245	1112080	6443651	7555731	0	0	0	1	1
2016	15	Hawaii	49122	0.0277027	0.93	174	145	29	NA	32	37	20	21	27	NA	NA	NA	NA	NA	NA	1428885	718175	710710	40053	110967	99878	86642	91142	155580	40053	110967	99878	86642	91142	155580	0.081842	0.066348	0.186575	0.068144	0.083243	0.109886	0.094323	0.047763	0.05369	0.01962	0.065601	0.082496	0.004168	0.013117	0.046994	0.02958	0.031799	0.21104	0.147402	0.155522	0.08991	0.030275	0.037855	0.130506	0.133825	0.280663	0.108189	0.130188	1158228	96573	135482	926174	1061655	0	1	0	1	1
2016	16	Idaho	40098	0.0433824	0.15	351	269	82	19	38	40	45	55	70	NA	NA	17	16	21	14	1684036	843658	840378	61628	116171	110584	99459	102034	168561	61628	116171	110584	99459	102034	168561	0.069299	0.057734	0.14699	0.057859	0.070716	0.159259	0.111693	0.070189	0.076161	0.018031	0.04204	0.06284	0.003931	0.013133	0.067023	0.046868	0.049776	0.250815	0.210346	0.216183	0.093625	0.040788	0.048387	0.116239	0.117253	0.253594	0.092977	0.116146	1360227	146791	175145	1038291	1213436	0	0	0	1	1
2016	17	Illinois	52036	0.0672359	0.231	1415	1099	316	53	179	174	175	234	282	15	38	65	59	68	64	12821709	6297836	6523873	431424	902862	867709	810454	860389	1190259	431424	902862	867709	810454	860389	1190259	0.079019	0.067141	0.208744	0.059097	0.080263	0.124551	0.0954	0.049727	0.056173	0.018369	0.050446	0.079024	0.003131	0.013018	0.052007	0.034946	0.037359	0.194279	0.15118	0.157276	0.084451	0.03138	0.038863	0.123123	0.118697	0.325482	0.09033	0.12359	10719970	1015317	1372755	8331898	9704653	0	1	0.423497	1	1
2016	18	Indiana	43645	0.0534045	0.115	1034	840	194	37	151	127	152	158	207	10	33	27	44	51	27	6637898	3271847	3366051	234473	468013	417800	408981	443958	632627	234473	468013	417800	408981	443958	632627	0.08748	0.072283	0.195991	0.070296	0.089138	0.146963	0.123668	0.068671	0.076899	0.021476	0.055497	0.078823	0.004045	0.015158	0.064856	0.046585	0.049324	0.2486	0.19082	0.199479	0.091179	0.037811	0.045788	0.13345	0.134735	0.304137	0.103205	0.133321	5494678	539568	743107	4212004	4955111	0	0	0	1	1
2016	19	Iowa	46291	0.0522682	0.19	451	373	78	17	72	69	60	76	76	NA	NA	16	19	16	13	3133210	1558017	1575193	109666	220511	200453	181769	209009	325702	109666	220511	200453	181769	209009	325702	0.054712	0.053776	0.132453	0.040897	0.054809	0.140915	0.108174	0.059575	0.066943	0.018349	0.044494	0.077656	0.003149	0.014044	0.055941	0.036327	0.039308	0.215202	0.170376	0.177184	0.087351	0.030823	0.03939	0.097532	0.104767	0.266015	0.066469	0.096789	2602285	243253	359178	1999854	2359031	0	0	0	1	1
2016	20	Kansas	47326	0.0365217	0.18	514	402	112	19	87	72	65	71	82	NA	16	23	22	21	21	2912977	1451334	1461643	104018	215194	191813	167822	186864	280539	104018	215194	191813	167822	186864	280539	0.069145	0.061534	0.157347	0.054148	0.069999	0.125343	0.109085	0.065357	0.072055	0.018859	0.047361	0.064843	0.00479	0.013871	0.059124	0.040862	0.043668	0.214213	0.175771	0.181671	0.093435	0.038838	0.0472	0.111698	0.124157	0.269213	0.081496	0.110323	2368380	237647	327480	1803253	2130733	0	0	0	1	1
2016	21	Kentucky	39750	0.0573319	0.08	756	592	164	34	94	93	98	111	154	NA	20	35	29	41	31	4440306	2187199	2253107	147134	311048	280355	279075	301289	438764	147134	311048	280355	279075	301289	438764	0.070233	0.061341	0.157894	0.056878	0.071139	0.117246	0.110537	0.069714	0.075463	0.018262	0.050378	0.071731	0.003074	0.012774	0.058922	0.051445	0.0525	0.212011	0.222284	0.220833	0.093631	0.043772	0.050788	0.127928	0.122952	0.294533	0.101128	0.128434	3676023	339903	471060	2865061	3336120	0	0	0	1	1
2016	22	Louisiana	42725	0.0682493	0.32	677	514	163	16	99	97	76	94	127	11	30	35	23	29	32	4681346	2289335	2392011	153761	341822	315800	271128	301980	431677	153761	341822	315800	271128	301980	431677	0.068174	0.056972	0.174554	0.051457	0.069367	0.101543	0.077931	0.062711	0.064909	0.01662	0.046759	0.064539	0.002836	0.011499	0.04966	0.044535	0.045281	0.16913	0.173751	0.173075	0.077757	0.036442	0.042429	0.112201	0.101962	0.282515	0.084486	0.113296	3825536	367464	503266	2954805	3458071	0	0	0	1	1
2016	23	Maine	44740	0.0468019	0.35	226	172	54	11	34	15	22	32	57	NA	NA	10	10	14	14	1332348	652321	680027	41311	79668	75418	81182	102223	166059	41311	79668	75418	81182	102223	166059	0.146879	0.096974	0.308479	0.129992	0.151183	0.142494	0.12279	0.065253	0.072079	0.023081	0.062933	0.095821	0.004786	0.016032	0.056196	0.041792	0.043501	0.21865	0.170414	0.176154	0.076796	0.032169	0.037447	0.198129	0.162209	0.418864	0.171865	0.201209	1152976	91487	124761	936729	1061489	0	1	1	1	1
2016	24	Maryland	57632	0.0510708	0.09	586	471	115	16	82	64	87	95	122	10	12	17	28	24	23	6007014	2911529	3095485	196124	408067	394278	376764	418508	548997	196124	408067	394278	376764	418508	548997	0.102243	0.077754	0.273445	0.078284	0.104673	0.126933	0.114083	0.059744	0.06708	0.022353	0.059266	0.101327	0.004572	0.01586	0.051381	0.031359	0.034066	0.21775	0.157798	0.165908	0.082331	0.031347	0.038218	0.155026	0.138524	0.419423	0.115569	0.15666	5022867	453674	617785	3951408	4569194	0	0	1	1	1
2016	25	Massachusetts	64295	0.046281	0.105	631	485	146	22	83	75	86	109	106	NA	20	29	23	33	33	6827280	3312204	3515076	229721	498183	438805	421781	480684	667332	229721	498183	438805	421781	480684	667332	0.11848	0.086836	0.27577	0.094517	0.121356	0.137199	0.125454	0.066048	0.074827	0.028036	0.064887	0.108489	0.007202	0.021495	0.060785	0.040157	0.043212	0.240925	0.185122	0.193382	0.084886	0.03187	0.039696	0.186398	0.144468	0.435818	0.147513	0.190201	5835936	487249	792216	4556470	5348686	0.0437158	1	1	1	1
2016	26	Michigan	44527	0.0536692	0.2	1364	1063	301	60	186	157	171	216	260	20	34	44	56	74	71	9954117	4898650	5055467	341830	701960	589579	605549	703260	1037904	341830	701960	589579	605549	703260	1037904	0.105467	0.079789	0.22069	0.088931	0.108094	0.132668	0.11343	0.060767	0.068411	0.02288	0.057411	0.080594	0.005402	0.016494	0.058252	0.04209	0.044441	0.218657	0.16553	0.173255	0.08347	0.031617	0.039135	0.156757	0.143635	0.346023	0.12612	0.1581	8399712	779507	1108537	6511669	7620206	0	1	0	1	1
2016	27	Minnesota	52596	0.0445344	0.146	745	581	164	28	111	91	98	110	137	11	20	40	26	38	26	5525360	2750016	2775344	181790	374120	378470	335168	386765	543688	181790	374120	378470	335168	386765	543688	0.073224	0.058811	0.174237	0.058819	0.074705	0.133902	0.1112	0.063669	0.070199	0.021859	0.05405	0.088611	0.004029	0.015785	0.059605	0.039764	0.042495	0.244909	0.172367	0.182354	0.087918	0.034143	0.041522	0.129052	0.127615	0.321199	0.098552	0.129201	4590321	427687	572944	3589691	4162634	0	0	1	1	1
2016	28	Mississippi	36021	0.0616302	0.4268	383	304	79	17	62	46	52	56	68	NA	NA	15	14	21	19	2990595	1450463	1540132	106193	210782	184350	175433	190123	279733	106193	210782	184350	175433	190123	279733	0.056888	0.049455	0.144559	0.042272	0.057715	0.10783	0.082756	0.056475	0.060424	0.01565	0.044493	0.063877	0.001882	0.010931	0.044638	0.038175	0.039151	0.171912	0.175493	0.174945	0.077178	0.0308	0.037778	0.094551	0.096612	0.234109	0.069487	0.094336	2445529	244221	331045	1870263	2201308	0	0	1	1	1
2016	29	Missouri	44410	0.0442986	0.06	1133	863	270	43	169	146	140	169	189	18	44	43	43	58	59	6091384	2989883	3101501	202452	422950	390154	358457	414176	614454	202452	422950	390154	358457	414176	614454	0.081267	0.062332	0.184192	0.066485	0.083202	0.14283	0.103455	0.064328	0.069871	0.021773	0.051229	0.095944	0.003555	0.016576	0.055292	0.039443	0.041694	0.194255	0.178027	0.180332	0.071823	0.028631	0.034742	0.131931	0.125506	0.323996	0.100901	0.132588	5063449	469494	652575	3941380	4593955	0	0	0	1	1
2016	30	Montana	44063	0.0505173	0.1365	267	220	47	16	48	35	33	39	43	NA	NA	10	NA	10	NA	1042137	524720	517417	33261	73882	66735	58158	70635	124578	33261	73882	66735	58158	70635	124578	0.120234	0.084298	0.238864	0.10483	0.123598	0.135588	0.114467	0.071948	0.077888	0.029052	0.070199	0.104608	0.006327	0.02115	0.069884	0.05076	0.053437	0.253875	0.197894	0.205733	0.104661	0.044457	0.052863	0.184103	0.170409	0.380453	0.15361	0.185374	870289	74427	111264	684598	795861	0	1	0	1	1
2016	31	Nebraska	49360	0.0382696	0.31	246	202	44	11	51	39	29	33	38	NA	NA	NA	NA	10	NA	1906483	950744	955739	65939	135642	128539	110550	122840	183631	65939	135642	128539	110550	122840	183631	0.072074	0.057359	0.173479	0.055786	0.073683	0.129653	0.110438	0.062298	0.069601	0.018657	0.043209	0.084916	0.002894	0.014473	0.056914	0.038968	0.041698	0.22753	0.176066	0.183888	0.081174	0.037588	0.044191	0.113274	0.113614	0.298407	0.080047	0.113247	1553412	152704	213106	1187602	1400708	0	0	1	1	1
2016	32	Nevada	45450	0.0708661	0.16	650	487	163	15	63	78	80	84	163	NA	13	26	35	31	46	2919555	1465784	1453771	91577	203415	206373	194508	191688	290769	91577	203415	206373	194508	191688	290769	0.082528	0.086497	0.182526	0.067065	0.082124	0.156626	0.107321	0.068421	0.073485	0.02232	0.068258	0.076561	0.005765	0.014454	0.057642	0.039803	0.042128	0.220528	0.177664	0.18326	0.089029	0.035972	0.042869	0.131317	0.146556	0.293892	0.105142	0.129767	2428523	224147	287409	1916967	2204376	0	1	1	1	1
2016	33	New Hampshire	56321	0.0301508	0.3	244	183	61	NA	26	32	30	32	54	NA	NA	NA	13	15	16	1343694	665369	678325	44411	89839	78624	85437	107338	150853	44411	89839	78624	85437	107338	150853	0.120584	0.080567	0.282961	0.099299	0.124248	0.133952	0.131679	0.071669	0.079809	0.026993	0.059171	0.10982	0.004618	0.020383	0.082366	0.045724	0.050701	0.261041	0.183044	0.193643	0.10256	0.041848	0.050072	0.175825	0.142448	0.406801	0.143034	0.17887	1150981	96774	142696	911511	1054207	0	1	0	1	1
2016	34	New Jersey	60533	0.0604675	0.12	687	530	157	19	81	60	93	130	143	NA	22	20	28	41	38	8873584	4331875	4541709	289530	576256	567643	583623	637293	849235	289530	576256	567643	583623	637293	849235	0.067687	0.057235	0.205541	0.04828	0.068745	0.103893	0.100497	0.055498	0.061344	0.017246	0.044956	0.081826	0.003527	0.012754	0.053626	0.032968	0.035656	0.202941	0.147768	0.154954	0.084664	0.028515	0.035799	0.120142	0.108028	0.35353	0.086627	0.121367	7551362	694182	892114	5965066	6857180	0	1	0	1	1
2016	35	New Mexico	38775	0.0583658	0.41	471	364	107	14	65	75	55	53	100	NA	14	13	23	22	29	2092555	1036039	1056516	71371	151589	136358	117787	132238	217765	71371	151589	136358	117787	132238	217765	0.104983	0.094554	0.228503	0.085516	0.106101	0.12614	0.093566	0.062696	0.067125	0.024992	0.069925	0.087867	0.006007	0.016874	0.050871	0.043182	0.044289	0.235093	0.184601	0.191869	0.088773	0.035049	0.04276	0.158313	0.153398	0.327924	0.130414	0.158847	1718723	165412	223662	1329649	1553311	0	1	0	1	1
2016	36	New York	59280	0.0507185	0.14	1679	1268	411	51	193	193	215	265	334	18	61	73	62	94	97	19636391	9531434	10104957	620070	1429875	1305527	1210730	1330435	1877458	620070	1429875	1305527	1210730	1330435	1877458	0.096829	0.072787	0.233827	0.076521	0.099042	0.119103	0.10652	0.060233	0.066845	0.020444	0.055818	0.085376	0.00422	0.015046	0.052441	0.038819	0.040769	0.22319	0.167446	0.175426	0.088232	0.031253	0.039387	0.148596	0.123717	0.369638	0.114325	0.150877	16764138	1416226	2197628	13150285	15347913	0	1	1	1	1
2016	37	North Carolina	42936	0.0484819	0.6171	1373	1014	359	49	174	139	170	185	285	13	47	56	63	93	82	10161802	4946760	5215042	343912	715545	631516	652849	663230	973030	343912	715545	631516	652849	663230	973030	0.077179	0.058046	0.199216	0.059788	0.079157	0.117027	0.090528	0.067521	0.070704	0.018649	0.051035	0.072711	0.00366	0.013095	0.044228	0.047652	0.047176	0.214618	0.18583	0.189831	0.077074	0.036711	0.042295	0.118979	0.108956	0.304837	0.090196	0.120017	8370189	783879	1053931	6532379	7586310	0	0	1	1	1
2016	38	North Dakota	52005	0.0420099	0.16	140	113	27	NA	29	18	20	21	17	NA	NA	NA	NA	NA	NA	756114	388106	368008	24956	69233	54431	41474	48437	73003	24956	69233	54431	41474	48437	73003	0.056105	0.056307	0.139215	0.037978	0.056081	0.112504	0.103314	0.060294	0.06796	0.02063	0.04611	0.07878	0.003429	0.016854	0.058881	0.036276	0.040323	0.212523	0.161427	0.170551	0.084719	0.032381	0.041717	0.098006	0.119871	0.245913	0.063366	0.095992	617841	52111	102161	463569	565730	0	0	0	1	1
2016	39	Ohio	45212	0.0550377	0.18	1707	1342	365	57	239	211	205	265	355	16	46	50	71	88	87	11640060	5702499	5937561	394484	791128	713115	707285	804182	1191275	394484	791128	713115	707285	804182	1191275	0.0895	0.064102	0.207927	0.073541	0.09212	0.139773	0.115024	0.072602	0.078454	0.019114	0.051442	0.080428	0.002976	0.013291	0.067764	0.048666	0.051306	0.241783	0.190076	0.197227	0.092656	0.037001	0.044672	0.138099	0.12007	0.330085	0.109455	0.13996	9735503	909989	1220151	7605364	8825514	0	0.311475	1	1	1
2016	40	Oklahoma	42521	0.0505952	0.397	822	661	161	33	128	124	91	115	165	NA	33	24	42	36	18	3928143	1946039	1982104	135264	286893	262966	229980	246813	372973	135264	286893	262966	229980	246813	372973	0.05988	0.052036	0.140151	0.046841	0.060742	0.135301	0.102904	0.070182	0.07504	0.01835	0.045925	0.05781	0.004964	0.013332	0.054108	0.04454	0.045966	0.214302	0.184966	0.189333	0.075367	0.031173	0.037734	0.111763	0.11098	0.265832	0.084909	0.11186	3192270	314698	428910	2448662	2877571	0	0	0	1	1
2016	41	Oregon	45999	0.0385505	0.082	772	582	190	22	85	90	88	104	187	NA	23	24	32	46	55	4093271	2028093	2065178	126622	283399	286651	259996	259767	442210	126622	283399	286651	259996	259767	442210	0.157093	0.097728	0.305955	0.140706	0.162565	0.156569	0.13411	0.070461	0.07887	0.0267	0.064563	0.10183	0.006647	0.019578	0.078394	0.047915	0.051946	0.283689	0.217371	0.226148	0.115214	0.040857	0.05067	0.226961	0.173535	0.440251	0.200101	0.231875	3449136	291584	417950	2739602	3157552	1	1	1	1	1
2016	42	Pennsylvania	51181	0.0603343	0.0787	1970	1533	437	61	251	225	254	329	405	18	45	63	87	114	100	12788468	6261453	6527015	419646	872185	784996	773378	906289	1380189	419646	872185	784996	773378	906289	1380189	0.082006	0.062452	0.200435	0.06554	0.083831	0.123342	0.110236	0.061694	0.068264	0.017976	0.045645	0.080752	0.003465	0.013472	0.055727	0.039798	0.041958	0.226482	0.181553	0.187649	0.090534	0.036874	0.044127	0.130502	0.109291	0.324461	0.102352	0.132474	10845101	928154	1344620	8572327	9916947	0	0	0	1	1
2016	44	Rhode Island	49184	0.0519308	0.1064	126	94	32	NA	12	14	13	27	25	NA	NA	NA	NA	NA	NA	1057816	514154	543662	36322	79242	65480	63650	74467	107261	36322	79242	65480	63650	74467	107261	0.152132	0.105045	0.319983	0.12654	0.156336	0.137212	0.111739	0.065195	0.072344	0.027711	0.072336	0.095714	0.006754	0.019992	0.057132	0.039728	0.042409	0.236046	0.184293	0.192258	0.095469	0.03574	0.044915	0.203077	0.168483	0.423192	0.166647	0.206152	904838	74286	127975	702577	830552	0	1	1	1	1
2016	45	South Carolina	41178	0.0631032	0.768	815	611	204	27	102	91	99	108	180	NA	30	33	37	41	54	4963031	2409206	2553825	164029	345638	302019	297177	321354	516284	164029	345638	302019	297177	321354	516284	0.068155	0.064042	0.196604	0.048067	0.068558	0.108256	0.090563	0.061139	0.065186	0.017305	0.048086	0.076762	0.003177	0.012461	0.047905	0.038518	0.039813	0.214344	0.175938	0.181239	0.072504	0.031728	0.03733	0.109178	0.112134	0.294583	0.079159	0.108881	4102218	367649	515200	3219369	3734569	0	0	0	1	1
2016	46	South Dakota	49192	0.0302398	0.2698	163	127	36	14	27	25	25	15	20	NA	NA	NA	NA	NA	NA	863693	435481	428212	29435	61323	56922	47948	56869	90615	29435	61323	56922	47948	56869	90615	0.076026	0.067187	0.170875	0.060644	0.076953	0.117893	0.109044	0.061611	0.068613	0.01936	0.047524	0.073164	0.004519	0.014634	0.056082	0.03856	0.041153	0.219695	0.17107	0.178263	0.074716	0.031898	0.038209	0.118523	0.119818	0.265119	0.092917	0.118392	698802	66117	92977	539708	632685	0	0	0	1	1
2016	47	Tennessee	43499	0.043364	1.29	1111	858	253	44	131	150	139	162	227	11	19	42	55	69	51	6651277	3244464	3406813	216617	461068	420350	418333	438989	654896	216617	461068	420350	418333	438989	654896	0.078244	0.061563	0.183363	0.063169	0.079933	0.121302	0.111164	0.064071	0.070626	0.016392	0.049567	0.065316	0.002699	0.011141	0.056179	0.048738	0.049776	0.217928	0.19283	0.196332	0.08327	0.039375	0.045474	0.128201	0.118315	0.295392	0.102263	0.1292	5532419	508573	700709	4323137	5023845	0	0	0	1	1
2016	48	Texas	46586	0.0432277	0.19047	3488	2719	769	165	540	466	414	486	625	53	119	141	140	164	138	27914064	13865227	14048837	1015852	2099997	1997907	1791210	1681025	2166630	1015852	2099997	1997907	1791210	1681025	2166630	0.05914	0.059352	0.145847	0.04326	0.059125	0.119493	0.091076	0.050531	0.056782	0.015008	0.04524	0.054999	0.001791	0.009651	0.047955	0.029841	0.032644	0.194141	0.15422	0.160388	0.083792	0.026191	0.035076	0.101365	0.104694	0.25422	0.072969	0.100992	22320973	2395358	3083498	16842117	19925615	0	0	0	1	1
2016	49	Utah	41750	0.0378031	0.4063	620	467	153	32	93	101	81	78	76	NA	23	37	27	30	23	3044241	1532337	1511904	120894	246675	225475	176308	150601	215274	120894	246675	225475	176308	150601	215274	0.052458	0.043207	0.120749	0.038593	0.053785	0.138096	0.107448	0.071165	0.077846	0.016315	0.034724	0.057132	0.002873	0.01263	0.067718	0.04838	0.051961	0.251964	0.216086	0.222702	0.104938	0.045213	0.05624	0.096184	0.096414	0.217595	0.068698	0.096211	2377053	294912	387120	1695021	2082141	0	0	0	1	1
2016	50	Vermont	49621	0.0262206	0.265	118	93	25	NA	15	14	15	14	33	NA	NA	NA	NA	NA	NA	624366	308324	316042	21980	43090	35305	36954	46892	74504	21980	43090	35305	36954	46892	74504	0.169578	0.094434	0.381623	0.140002	0.176004	0.124546	0.120951	0.068187	0.076031	0.030833	0.065291	0.123993	0.006976	0.024123	0.062727	0.051573	0.053235	0.283048	0.195509	0.208549	0.103361	0.046351	0.054821	0.217914	0.156386	0.480599	0.178091	0.223157	543211	42936	74732	425544	500275	0	1	1	1	1
2016	51	Virginia	53268	0.0396285	0.2565	1166	881	285	36	168	130	114	164	260	19	50	39	51	58	63	8417651	4141183	4276468	274751	607649	570375	540621	572202	782237	274751	607649	570375	540621	572202	782237	0.068569	0.053456	0.179378	0.052193	0.070067	0.125641	0.118757	0.072932	0.079359	0.018623	0.049217	0.076132	0.003287	0.013425	0.056172	0.044335	0.045998	0.239769	0.193011	0.199583	0.085662	0.032136	0.039635	0.110586	0.105114	0.30805	0.078921	0.111125	6945044	626833	888046	5430166	6318212	0	0	0	1	1
2016	53	Washington	54918	0.0543194	0.26	1141	892	249	47	170	142	129	148	252	11	26	41	41	60	67	7299961	3649869	3650092	228827	543129	527596	465807	479772	707904	228827	543129	527596	465807	479772	707904	0.120198	0.079307	0.232977	0.106914	0.124149	0.13235	0.121011	0.069828	0.076813	0.024393	0.053893	0.08541	0.007373	0.018831	0.059454	0.046191	0.048004	0.253396	0.199925	0.207238	0.09671	0.039554	0.047344	0.189313	0.135442	0.3812	0.164944	0.194513	6029145	532127	745740	4751278	5497018	1	1	1	1	1
2016	54	West Virginia	37380	0.0737648	0.177	362	280	82	NA	35	62	45	46	81	NA	11	17	25	12	15	1832435	906410	926025	56402	118972	110011	115426	127769	219537	56402	118972	110011	115426	127769	219537	0.067574	0.059379	0.165644	0.053928	0.068299	0.139019	0.117553	0.077498	0.082642	0.017299	0.055348	0.074145	0.002756	0.011569	0.062153	0.050309	0.051832	0.219631	0.20745	0.209026	0.087197	0.036589	0.043076	0.114469	0.12298	0.280743	0.089018	0.113689	1561719	128587	185094	1248039	1433132	0	0	0	1	1
2016	55	Wisconsin	47205	0.0504475	0.0645	866	679	187	46	121	115	111	129	155	15	29	26	36	45	35	5775170	2871655	2903515	194621	391841	368712	351224	417176	604560	194621	391841	368712	351224	417176	604560	0.073804	0.069618	0.172625	0.057957	0.074227	0.144508	0.11974	0.0588	0.067432	0.022722	0.059074	0.086805	0.004389	0.016197	0.062115	0.039091	0.042358	0.240013	0.176065	0.185139	0.094132	0.035889	0.044129	0.121787	0.138961	0.304437	0.089564	0.120051	4859267	445564	626320	3787384	4413703	0	0	0	1	1
2016	56	Wyoming	54827	0.0517381	0.02	144	112	32	NA	17	21	18	18	30	NA	NA	NA	NA	NA	NA	585243	298952	286291	18970	42564	41382	34297	39203	62251	18970	42564	41382	34297	39203	62251	0.062662	0.058077	0.150008	0.048756	0.063126	0.150036	0.127135	0.066902	0.075437	0.019327	0.049575	0.076606	0.004103	0.014172	0.067252	0.042673	0.046162	0.237061	0.187599	0.194619	0.086562	0.033948	0.041392	0.106213	0.126336	0.269805	0.07678	0.104175	481287	44091	62125	375070	437196	0	0	0	1	1
2017	1	Alabama	40252	0.0427196	1.05	836	686	150	19	113	110	116	121	196	NA	19	25	35	33	30	4877989	2360503	2517486	161586	333906	294482	292503	318354	498832	161586	333906	294482	292503	318354	498832	0.063712	0.052579	0.164758	0.048639	0.064844	0.11896	0.104712	0.067161	0.072378	0.015518	0.039066	0.062964	0.00349	0.011809	0.059521	0.046156	0.048021	0.215213	0.196941	0.199491	0.087148	0.031101	0.038892	0.105421	0.09671	0.263513	0.080809	0.106307	4070626	375632	515697	3179298	3694995	0	0	0	1	1
2017	2	Alaska	57278	0.0845725	1.07	200	159	41	17	44	31	23	17	26	NA	10	10	NA	NA	NA	740983	386986	353997	24535	65032	56849	45591	50545	64222	24535	65032	56849	45591	50545	64222	0.15814	0.088367	0.262689	0.149677	0.165942	0.142686	0.132817	0.06757	0.076939	0.032245	0.070859	0.089633	0.010548	0.023133	0.085343	0.044316	0.050224	0.273399	0.191399	0.2032	0.132555	0.040068	0.053353	0.227325	0.16512	0.394404	0.207371	0.234288	585271	58821	75809	450641	526450	1	1	1	1	1
2017	4	Arizona	43301	0.0469188	0.16	1327	1016	311	50	181	158	142	157	317	12	51	49	45	59	90	7048088	3502772	3545316	240584	516297	465154	422155	417458	748894	240584	516297	465154	422155	417458	748894	0.083757	0.06311	0.190892	0.068469	0.085933	0.130586	0.106181	0.058561	0.06533	0.018652	0.043245	0.06827	0.005279	0.01432	0.063674	0.037633	0.041349	0.223884	0.172984	0.180243	0.092811	0.031467	0.040188	0.138501	0.110546	0.297526	0.11548	0.141447	5788143	551089	747345	4489709	5237054	0	1	0	1	1
2017	5	Arkansas	42056	0.0312292	0.24	631	485	146	30	88	81	68	72	140	12	20	20	34	29	30	3003855	1475907	1527948	101281	207081	190193	178184	189631	309212	101281	207081	190193	178184	189631	309212	0.081925	0.058124	0.159551	0.072093	0.084446	0.133618	0.1224	0.07527	0.081904	0.016043	0.046076	0.056173	0.00332	0.011026	0.066517	0.052457	0.054444	0.244564	0.201142	0.207274	0.098269	0.03733	0.045907	0.126008	0.108691	0.270887	0.104318	0.127845	2475460	236782	316285	1922394	2238679	0	0.50411	0	1	1
2017	6	California	58813	0.0527038	0.2	4312	3353	959	140	583	529	503	589	984	47	123	129	173	186	286	39337785	19553823	19783962	1305222	3031983	2852192	2533844	2489756	3496969	1305222	3031983	2852192	2533844	2489756	3496969	0.113341	0.069323	0.240683	0.096997	0.11782	0.132332	0.131379	0.053551	0.064808	0.021248	0.056014	0.08432	0.004479	0.015424	0.066078	0.034836	0.039366	0.247489	0.170622	0.181759	0.096814	0.030855	0.040385	0.1739	0.133039	0.365263	0.146333	0.178059	32849259	3033914	4323156	25492189	29815346	1	1	1	1	1
2017	8	Colorado	55294	0.0158465	0.08	1181	903	278	57	172	155	149	162	194	19	40	54	44	58	54	5617421	2827772	2789649	183940	430087	433105	371325	354430	517749	183940	430087	433105	371325	354430	517749	0.164301	0.090181	0.317394	0.148058	0.171771	0.138949	0.150065	0.06513	0.077001	0.039914	0.078897	0.155565	0.010936	0.031426	0.086731	0.044911	0.050768	0.277203	0.185778	0.198581	0.112541	0.044625	0.054105	0.248592	0.169662	0.488089	0.218842	0.256547	4646984	425994	591983	3629008	4220990	1	1	1	1	1
2017	9	Connecticut	70163	0.045221	0.24	405	308	97	19	37	44	43	73	89	NA	10	19	13	27	21	3575324	1743821	1831503	124396	241047	216418	218111	260921	375177	124396	241047	216418	218111	260921	375177	0.105925	0.079122	0.303527	0.076914	0.108581	0.131582	0.131008	0.059825	0.069749	0.027237	0.066511	0.109249	0.006986	0.019946	0.074312	0.036311	0.041621	0.255618	0.169831	0.181819	0.100279	0.030813	0.040489	0.162205	0.147271	0.452101	0.116834	0.163684	3061195	276122	389201	2395872	2785073	0	1	1	1	1
2017	10	Delaware	50516	0.056443	0.16	112	98	14	NA	15	18	16	28	15	NA	NA	NA	NA	NA	NA	957942	463336	494606	30404	63961	58400	53754	63655	107581	30404	63961	58400	53754	63655	107581	0.099489	0.074514	0.237259	0.081688	0.101837	0.115756	0.118216	0.063697	0.070737	0.020495	0.056643	0.082181	0.004897	0.014576	0.077038	0.04478	0.048954	0.235239	0.179274	0.186532	0.096106	0.033539	0.041608	0.14796	0.134786	0.371996	0.116038	0.149192	807445	69477	95499	642469	737968	0	1	1	1	1
2017	11	District of Columbia	79967	0.0582411	0.09	47	35	12	NA	NA	NA	NA	NA	NA	NA	NA	NA	NA	NA	NA	697079	330743	366336	17567	63222	67683	40625	36932	49602	17567	63222	67683	40625	36932	49602	0.171699	0.082644	0.34851	0.143165	0.176678	0.104911	0.122511	0.070384	0.078859	0.039862	0.073484	0.145743	0.013644	0.035385	0.062501	0.040784	0.044334	0.238909	0.206475	0.211737	0.085542	0.032435	0.041073	0.263528	0.146034	0.532019	0.219005	0.270078	585768	31164	90630	463974	554604	1	1	1	1	1
2017	12	Florida	49020	0.041836	0.48	3227	2493	734	84	314	319	368	479	916	25	82	101	121	189	211	20977089	10256426	10720663	617421	1378051	1307479	1273575	1383753	2522788	617421	1378051	1307479	1273575	1383753	2522788	0.086469	0.074767	0.223871	0.068811	0.087477	0.130852	0.111493	0.055202	0.061959	0.0169	0.056973	0.077283	0.003723	0.011535	0.064146	0.03477	0.038298	0.227366	0.168292	0.175421	0.093765	0.026867	0.034882	0.136886	0.134627	0.357712	0.106861	0.137066	17727429	1415667	1960092	14351670	16311762	0	0	0	1	1
2017	13	Georgia	44996	0.0532931	1.01	1451	1106	345	53	193	201	177	187	282	20	53	54	69	75	67	10417031	5067956	5349075	368174	742756	678625	670223	663595	888646	368174	742756	678625	670223	663595	888646	0.067358	0.053851	0.183779	0.049511	0.068886	0.114371	0.104753	0.062974	0.068978	0.016704	0.044675	0.063288	0.003324	0.011784	0.05829	0.04095	0.043453	0.212572	0.175342	0.180709	0.08725	0.036537	0.043825	0.116424	0.103929	0.29908	0.087283	0.117844	8523903	862534	1106098	6555271	7661369	0	0	0	1	1
2017	15	Hawaii	51055	0.0220493	0.93	227	169	58	NA	44	27	23	27	42	NA	10	10	NA	12	14	1425763	715536	710227	39495	107724	100023	86194	89270	159277	39495	107724	100023	86194	89270	159277	0.081679	0.065436	0.17446	0.070582	0.083134	0.119705	0.112201	0.049149	0.056741	0.019257	0.058722	0.088721	0.004356	0.013616	0.067624	0.030404	0.034887	0.229407	0.153574	0.162744	0.100835	0.032584	0.040785	0.131387	0.114307	0.271371	0.113868	0.13291	1158855	95796	128416	934643	1063059	0	1	0	1	1
2017	16	Idaho	41560	0.0409483	0.15	392	320	72	27	55	59	47	52	78	NA	NA	18	13	15	15	1719745	861715	858030	62207	119115	113107	101924	102032	175743	62207	119115	113107	101924	102032	175743	0.076196	0.063423	0.160693	0.063956	0.077751	0.162219	0.141501	0.073524	0.083196	0.02009	0.046827	0.071801	0.004226	0.014551	0.079044	0.054653	0.058133	0.277947	0.245747	0.250336	0.105857	0.047779	0.056032	0.126228	0.119999	0.283961	0.100898	0.127004	1389076	149626	177049	1062401	1239450	0	0	0	1	1
2017	17	Illinois	53645	0.05	0.231	1474	1150	324	70	199	194	176	207	290	22	52	50	66	67	60	12779893	6278554	6501339	427066	896287	865974	802694	844847	1221856	427066	896287	865974	802694	844847	1221856	0.088109	0.068853	0.235063	0.06663	0.090108	0.139968	0.115886	0.054441	0.062983	0.021011	0.058438	0.084489	0.00412	0.014673	0.064079	0.037697	0.041374	0.228196	0.157794	0.167609	0.093327	0.029846	0.038664	0.138325	0.133357	0.352625	0.104216	0.138843	10712268	1006653	1352935	8352680	9705615	0	1	1	1	1
2017	18	Indiana	45116	0.0386297	0.115	1092	896	196	55	172	146	162	160	194	NA	27	44	46	49	20	6662068	3283972	3378096	233790	471161	419312	407018	436415	650541	233790	471161	419312	407018	436415	650541	0.092868	0.065063	0.206966	0.076461	0.095877	0.137663	0.135159	0.070185	0.079829	0.024286	0.060323	0.088339	0.004833	0.017329	0.078544	0.04725	0.05191	0.27451	0.197513	0.208964	0.110452	0.039904	0.050374	0.144213	0.133117	0.338702	0.11164	0.145421	5520574	538403	741896	4240275	4982171	0	0	0	1	1
2017	19	Iowa	47286	0.0441459	0.19	479	386	93	30	66	69	58	56	103	NA	10	18	20	20	19	3143734	1563872	1579862	109483	221868	201257	181547	204819	333699	109483	221868	201257	181547	204819	333699	0.066451	0.05111	0.172909	0.049319	0.068031	0.140971	0.129357	0.067993	0.07726	0.019207	0.040529	0.084344	0.003988	0.015557	0.06994	0.04155	0.045854	0.252569	0.179027	0.190155	0.105777	0.03639	0.046872	0.113859	0.102195	0.308785	0.080498	0.115062	2612335	244029	359493	2008814	2368307	0	0	0	1	1
2017	20	Kansas	48756	0.0363798	0.18	553	434	119	25	91	80	59	67	107	13	23	22	22	18	20	2910892	1450416	1460476	103825	213874	191856	167560	182259	288005	103825	213874	191856	167560	182259	288005	0.066164	0.051583	0.16042	0.051224	0.067791	0.138426	0.118709	0.068118	0.07577	0.020641	0.049812	0.076266	0.004885	0.015368	0.071667	0.043676	0.04793	0.247182	0.188137	0.197087	0.102887	0.039001	0.048671	0.119327	0.117648	0.288716	0.089264	0.119525	2373332	237420	324503	1811408	2135911	0	0	0	1	1
2017	21	Kentucky	40770	0.0538462	0.08	770	621	149	23	94	97	118	122	159	11	14	28	42	23	28	4455590	2195279	2260311	147586	313848	280005	277302	297127	450030	147586	313848	280005	277302	297127	450030	0.077674	0.060077	0.173838	0.064125	0.07946	0.119444	0.120881	0.071902	0.078725	0.018489	0.051631	0.067391	0.003806	0.012901	0.075254	0.052614	0.055779	0.228346	0.222055	0.222934	0.104719	0.037811	0.047132	0.128581	0.11935	0.28745	0.103857	0.129518	3692840	340232	468636	2883972	3352608	0	0	0	1	1
2017	22	Louisiana	44074	0.0630631	0.403	720	561	159	36	97	107	77	111	127	NA	22	31	34	38	29	4673673	2283039	2390634	152629	334837	316316	269254	295636	443841	152629	334837	316316	269254	295636	443841	0.075987	0.056679	0.188036	0.059877	0.078025	0.107558	0.088018	0.069023	0.071688	0.01584	0.045331	0.058127	0.003285	0.010839	0.054701	0.046014	0.047244	0.196681	0.190215	0.191127	0.080745	0.036217	0.042491	0.122347	0.099181	0.289827	0.097569	0.124793	3833696	365494	491237	2976965	3468202	0	0	0	1	1
2017	23	Maine	46421	0.0410557	0.35	274	216	58	NA	31	33	30	34	79	NA	NA	NA	10	18	19	1335743	654184	681559	40619	79546	76954	79699	100218	171095	40619	79546	76954	79699	100218	171095	0.158081	0.098925	0.343782	0.138945	0.16308	0.150696	0.153078	0.064374	0.074804	0.025261	0.062364	0.106195	0.007029	0.018674	0.077132	0.041895	0.046038	0.265864	0.179931	0.190075	0.099848	0.031946	0.039911	0.219418	0.158137	0.456655	0.193567	0.224586	1157056	90519	124197	942340	1066537	0.917808	1	1	1	1
2017	24	Maryland	59183	0.048761	0.09	630	487	143	22	88	72	79	95	127	NA	20	30	18	28	39	6028186	2921435	3106751	195452	404707	399979	372499	414352	565451	195452	404707	399979	372499	414352	565451	0.106849	0.071271	0.26241	0.087099	0.110364	0.129104	0.129257	0.060182	0.069327	0.021499	0.058792	0.089921	0.005052	0.015183	0.064763	0.035082	0.039018	0.231844	0.159872	0.169429	0.090413	0.032282	0.039964	0.154799	0.137608	0.394661	0.12005	0.156496	5045592	453829	609069	3982694	4591763	0	0.706849	1	1	1
2017	25	Massachusetts	66625	0.0448786	0.105	682	521	161	22	98	83	89	110	113	NA	22	29	30	37	34	6863560	3330954	3532606	228340	500797	449087	415432	476060	686532	228340	500797	449087	415432	476060	686532	0.133793	0.089071	0.302715	0.109411	0.13781	0.135961	0.14112	0.064382	0.075632	0.034235	0.078849	0.131037	0.008651	0.025954	0.074553	0.042899	0.047552	0.262349	0.195932	0.205683	0.100726	0.036304	0.045739	0.199588	0.163875	0.449329	0.160334	0.202787	5875684	484894	792371	4598419	5390790	1	1	1	1	1
2017	26	Michigan	45648	0.0472149	0.2	1457	1150	307	79	171	178	180	226	304	16	42	43	65	64	71	9976752	4912208	5064544	337989	708749	595770	596823	690187	1067912	337989	708749	595770	596823	690187	1067912	0.116109	0.077254	0.242372	0.099481	0.12002	0.138717	0.118501	0.063379	0.071278	0.024595	0.060212	0.08907	0.005828	0.01801	0.066427	0.04205	0.045555	0.240512	0.173869	0.183445	0.093278	0.030972	0.039898	0.16688	0.141523	0.380049	0.134076	0.169431	8427073	770605	1100969	6555498	7656468	0	1	0	1	1
2017	27	Minnesota	54317	0.0427764	0.146	783	627	156	46	100	110	102	127	136	10	27	19	33	31	33	5569283	2772763	2796520	181740	375026	385272	334707	380335	562190	181740	375026	385272	334707	380335	562190	0.077112	0.058126	0.191165	0.061292	0.079063	0.135644	0.151954	0.054393	0.067719	0.024528	0.056688	0.101221	0.005187	0.01846	0.073346	0.037499	0.042403	0.287323	0.165458	0.182134	0.101657	0.036317	0.045225	0.137052	0.129497	0.327469	0.107767	0.13783	4630955	431266	574516	3625172	4199689	0	0	1	1	1
2017	28	Mississippi	36907	0.0436288	0.4268	445	358	87	20	54	61	63	58	97	NA	14	24	18	15	12	2990674	1451002	1539672	105786	210672	184115	175077	186716	287405	105786	210672	184115	175077	186716	287405	0.069576	0.050457	0.157901	0.056714	0.071683	0.115552	0.100813	0.064942	0.070224	0.01761	0.048384	0.068262	0.002719	0.012352	0.059436	0.044132	0.046399	0.196988	0.189227	0.190363	0.085444	0.032201	0.040051	0.11397	0.106896	0.26782	0.088183	0.114758	2448173	243347	325383	1879442	2204825	0	0	1	1	1
2017	29	Missouri	45376	0.0347458	0.06	1151	920	231	51	165	170	157	151	218	12	32	26	39	60	58	6111382	3000001	3111381	201474	423620	393610	356894	405797	631490	201474	423620	393610	356894	405797	631490	0.08419	0.05802	0.185661	0.070784	0.086844	0.145745	0.118672	0.073331	0.079646	0.02208	0.049257	0.089527	0.004703	0.017199	0.068497	0.045891	0.049051	0.232726	0.195235	0.200477	0.097459	0.031129	0.040371	0.137492	0.11805	0.31874	0.110327	0.139464	5080245	467819	644888	3967539	4612426	0	0	0.99726	1	1
2017	30	Montana	46101	0.0413994	0.1365	311	246	65	NA	45	37	39	39	75	NA	16	NA	NA	15	13	1053862	530462	523400	33175	74962	67857	58863	68950	128428	33175	74962	67857	58863	68950	128428	0.130066	0.088037	0.251324	0.115246	0.133965	0.140689	0.138989	0.069879	0.079363	0.027767	0.065344	0.109485	0.00674	0.020929	0.077501	0.047742	0.051835	0.261051	0.187725	0.197814	0.112603	0.038995	0.049089	0.195272	0.159144	0.405116	0.165679	0.198617	878226	74636	110413	693178	803591	0	1	0	1	1
2017	31	Nebraska	50204	0.0199275	0.31	275	221	54	22	32	41	41	32	48	NA	13	12	NA	15	NA	1916998	956576	960422	66385	136037	130107	110975	120160	188578	66385	136037	130107	110975	120160	188578	0.077046	0.059965	0.187564	0.059569	0.07892	0.130089	0.116029	0.057641	0.066445	0.022683	0.051979	0.097158	0.003914	0.017337	0.065784	0.038892	0.042963	0.247857	0.166449	0.178752	0.092088	0.031327	0.040487	0.115143	0.120359	0.305545	0.080569	0.114582	1564296	154318	213416	1196562	1409978	0	0	1	1	1
2017	32	Nevada	47542	0.0369733	0.16	627	463	164	27	79	62	70	77	146	NA	20	26	30	43	39	2972097	1491237	1480860	92479	206205	211651	195760	193038	301637	92479	206205	211651	195760	193038	301637	0.118067	0.08819	0.258643	0.101089	0.121074	0.149672	0.127932	0.058609	0.06738	0.022068	0.063053	0.085223	0.005484	0.01497	0.064887	0.039585	0.04279	0.248186	0.180062	0.188714	0.104023	0.03779	0.046156	0.168162	0.143669	0.358075	0.143383	0.170627	2476054	226449	285045	1964559	2249605	0.99726	1	1	1	1
2017	33	New Hampshire	58419	0.0310663	0.3	265	206	59	10	49	30	27	47	43	NA	NA	NA	18	12	13	1350395	668725	681670	43831	90670	80865	83224	105774	156317	43831	90670	80865	83224	105774	156317	0.128954	0.086373	0.289259	0.108603	0.132791	0.139087	0.142297	0.073718	0.082878	0.028253	0.063728	0.113667	0.005652	0.021285	0.089009	0.047213	0.052806	0.266985	0.179791	0.19147	0.1087	0.039683	0.048891	0.186163	0.154374	0.431675	0.151504	0.189018	1158078	95517	142276	920285	1062561	0	1	0.290411	1	1
2017	34	New Jersey	62397	0.0412595	0.12	795	590	205	23	87	69	117	142	148	14	35	30	39	41	42	8888147	4340610	4547537	287012	577240	572316	575895	629745	872053	287012	577240	572316	575895	629745	872053	0.071463	0.051556	0.223358	0.051196	0.073461	0.111728	0.100296	0.054634	0.06052	0.017823	0.042259	0.085434	0.00393	0.013784	0.063074	0.032843	0.036749	0.209594	0.154762	0.161864	0.091433	0.025597	0.034077	0.120356	0.102807	0.353571	0.087731	0.122116	7583282	691607	890578	6001097	6891675	0	1	0	1	1
2017	35	New Mexico	39437	0.0735981	0.41	491	382	109	30	88	57	53	50	100	11	13	11	21	21	29	2092844	1036090	1056754	71354	150650	137384	117271	129024	224187	71354	150650	137384	117271	129024	224187	0.119591	0.097419	0.243874	0.101856	0.121953	0.148838	0.111843	0.058794	0.066277	0.027954	0.075447	0.095398	0.00717	0.019025	0.062893	0.040759	0.043891	0.240797	0.16683	0.177296	0.087835	0.03231	0.040137	0.175082	0.156237	0.336302	0.150853	0.177094	1725153	165925	220697	1338531	1559228	0	1	0	1	1
2017	36	New York	63045	0.0429927	0.14	1696	1293	403	55	210	217	210	280	309	24	55	68	70	87	92	19593849	9513043	10080806	611556	1413172	1314989	1189795	1311936	1927305	611556	1413172	1314989	1189795	1311936	1927305	0.09472	0.067491	0.233469	0.075015	0.097196	0.114615	0.107006	0.058017	0.064851	0.02025	0.052102	0.081576	0.005074	0.015349	0.058735	0.034986	0.038311	0.236288	0.166342	0.176133	0.092197	0.027868	0.036842	0.145003	0.118789	0.361048	0.112601	0.14738	16803788	1403019	2156021	13244748	15400769	0	1	1	1	1
2017	37	North Carolina	44529	0.0465233	0.6171	1521	1178	343	48	213	183	174	217	329	11	48	58	74	75	71	10275758	5000946	5274812	346451	721766	639290	651753	663664	1007673	346451	721766	639290	651753	663664	1007673	0.079241	0.060428	0.190424	0.063954	0.08117	0.120262	0.103508	0.061517	0.067211	0.018141	0.04934	0.06903	0.004082	0.012971	0.062678	0.044109	0.046636	0.223231	0.173383	0.180173	0.096748	0.037663	0.045674	0.120624	0.104764	0.297048	0.094706	0.122252	8488708	789194	1047806	6651709	7699515	0	0	1	1	1
2017	38	North Dakota	52455	0.0261076	0.16	154	125	29	11	30	27	19	19	19	NA	NA	11	NA	NA	NA	756755	387723	369032	24583	68036	54862	41401	46745	75020	24583	68036	54862	41401	46745	75020	0.06437	0.049853	0.144973	0.049334	0.065705	0.121303	0.11858	0.061252	0.071049	0.018928	0.037936	0.074601	0.004242	0.016103	0.073882	0.040292	0.046065	0.238974	0.171489	0.18303	0.100708	0.034309	0.045671	0.109541	0.102655	0.249919	0.081306	0.110166	616213	52376	97469	466368	563837	0	0	0	1	1
2017	39	Ohio	46711	0.052381	0.18	1740	1413	327	71	260	224	250	232	355	26	42	50	77	68	58	11665706	5716631	5949075	393153	792920	721620	698939	787868	1223468	393153	792920	721620	698939	787868	1223468	0.085778	0.063327	0.212731	0.068256	0.088065	0.143468	0.126328	0.067612	0.07564	0.020985	0.053688	0.087965	0.003853	0.015092	0.075996	0.045313	0.049519	0.254172	0.189688	0.198532	0.100914	0.036815	0.045572	0.137604	0.121653	0.345253	0.106492	0.13923	9760484	902125	1214375	7643985	8858359	0	1	1	1	1
2017	40	Oklahoma	44444	0.0415035	0.397	756	574	182	42	123	108	75	85	134	NA	28	35	34	44	32	3933602	1948690	1984912	135399	286194	263614	230382	241973	381691	135399	286194	263614	230382	241973	381691	0.068974	0.053769	0.168024	0.053912	0.070644	0.138573	0.118098	0.070584	0.077527	0.01877	0.046642	0.06642	0.00473	0.013738	0.070424	0.046368	0.049898	0.235894	0.19402	0.200153	0.090264	0.032544	0.040979	0.120939	0.113137	0.291519	0.092643	0.121803	3204059	316132	423784	2464143	2887927	0	0	0	1	1
2017	41	Oregon	47983	0.0444785	0.082	825	630	195	29	99	108	91	108	190	10	17	22	48	41	52	4147294	2055809	2091485	126591	288020	292804	264289	256923	456328	126591	288020	292804	264289	256923	456328	0.192285	0.103457	0.331518	0.180742	0.200373	0.163412	0.151644	0.074906	0.084873	0.031802	0.068531	0.123615	0.008691	0.024518	0.083224	0.04933	0.053738	0.278496	0.229494	0.235884	0.110064	0.04317	0.051844	0.265136	0.170056	0.475713	0.243557	0.273788	3501776	292642	417821	2791313	3209134	1	1	1	1	1
2017	42	Pennsylvania	52499	0.0516573	0.0787	2030	1568	462	66	246	211	258	324	455	17	69	73	89	109	99	12794679	6266172	6528507	415232	865828	798199	760504	888274	1415824	415232	865828	798199	760504	888274	1415824	0.082274	0.055948	0.213785	0.06477	0.084714	0.122342	0.121289	0.060062	0.068234	0.01826	0.043926	0.079863	0.004122	0.014012	0.066615	0.040979	0.044408	0.243764	0.169944	0.179829	0.093023	0.035123	0.04284	0.13209	0.103612	0.337375	0.103407	0.134725	10853760	922209	1328664	8602887	9931551	0	0.164384	0	1	1
2017	44	Rhode Island	50973	0.0411687	0.1064	129	98	31	NA	23	NA	22	23	17	NA	NA	NA	NA	NA	NA	1056554	513670	542884	35813	78497	66579	62134	73531	110285	35813	78497	66579	62134	73531	110285	0.157492	0.094852	0.318622	0.135052	0.163013	0.13302	0.120627	0.065736	0.074069	0.027945	0.065095	0.101041	0.008108	0.021663	0.070663	0.040631	0.04521	0.247585	0.186667	0.195934	0.106188	0.037322	0.047784	0.207557	0.152727	0.436671	0.172088	0.212381	908189	73649	127226	707314	834539	0	1	1	1	1
2017	45	South Carolina	42819	0.035742	0.768	838	647	191	32	115	105	104	110	173	NA	23	29	38	50	39	5027102	2438728	2588374	164887	346685	306427	298086	320546	536286	164887	346685	306427	298086	320546	536286	0.06658	0.05471	0.183822	0.049693	0.067738	0.123149	0.107032	0.061538	0.067637	0.016373	0.045522	0.068527	0.003529	0.011807	0.061163	0.040904	0.043627	0.237317	0.177564	0.185607	0.092678	0.033112	0.041093	0.110924	0.105671	0.282655	0.084813	0.111433	4165709	370519	510357	3284833	3795190	0	0	0	1	1
2017	46	South Dakota	50350	0.0375691	0.2698	191	154	37	10	38	22	23	21	35	NA	NA	NA	NA	NA	NA	873732	440841	432891	29694	61929	58193	48316	55849	93382	29694	61929	58193	48316	55849	93382	0.071334	0.05944	0.182504	0.053958	0.072596	0.125574	0.130588	0.056555	0.067267	0.018388	0.046462	0.07019	0.004242	0.013723	0.074834	0.039285	0.044442	0.237536	0.166753	0.177013	0.098464	0.034751	0.043961	0.123458	0.125102	0.291066	0.094841	0.123289	703456	67066	92382	544008	636390	0	0	0	1	1
2017	47	Tennessee	44969	0.0401815	1.29	1166	909	257	53	126	146	170	157	248	10	28	51	56	51	58	6714748	3276742	3438006	217444	468074	425756	418518	436334	673863	217444	468074	425756	418518	436334	673863	0.079991	0.057455	0.194881	0.064396	0.082254	0.127894	0.123407	0.063658	0.071812	0.016804	0.047729	0.063743	0.003121	0.011552	0.071229	0.048858	0.051918	0.238953	0.185012	0.192397	0.0929	0.037402	0.044966	0.133833	0.116772	0.321064	0.106128	0.135546	5587383	509963	694756	4382664	5077421	0	0	0	1	1
2017	48	Texas	49227	0.0435549	0.19047	3778	2962	816	190	589	531	459	469	686	70	132	136	162	147	153	28291024	14052998	14238026	1027978	2116312	2036787	1813656	1679320	2249260	1027978	2116312	2036787	1813656	1679320	2249260	0.059768	0.048551	0.146267	0.045855	0.061124	0.121881	0.09892	0.050201	0.057586	0.015432	0.042052	0.055631	0.002673	0.010637	0.058969	0.033807	0.03764	0.216196	0.153743	0.163234	0.093136	0.027167	0.037177	0.105511	0.096091	0.261883	0.078826	0.106663	22700592	2431437	3086931	17182224	20269156	0	0	0	1	1
2017	49	Utah	43400	0.0448585	0.4063	663	499	164	41	114	94	85	70	89	11	23	28	44	34	19	3103540	1562978	1540562	123759	254193	226391	183666	151170	224402	123759	254193	226391	183666	151170	224402	0.062547	0.047076	0.147145	0.046349	0.064742	0.154818	0.14948	0.077474	0.090609	0.017007	0.031914	0.060982	0.003645	0.01398	0.095098	0.054293	0.061775	0.289897	0.222443	0.234734	0.122258	0.046028	0.059948	0.104038	0.091981	0.237419	0.076414	0.105777	2429066	300510	392070	1736486	2128556	0	0	0	1	1
2017	50	Vermont	50709	0.0395221	0.265	112	82	30	NA	17	12	20	12	16	NA	NA	NA	NA	NA	NA	625132	308694	316438	21493	43236	35904	36265	45641	76676	21493	43236	35904	36265	45641	76676	0.186431	0.107482	0.38804	0.159095	0.193045	0.128336	0.14329	0.064316	0.076002	0.03355	0.072492	0.121414	0.008843	0.025963	0.077835	0.049956	0.054092	0.300486	0.180631	0.198399	0.112892	0.042695	0.053074	0.238393	0.178838	0.50082	0.198554	0.243369	542874	42109	74469	426296	500766	0	1	1	1	1
2017	51	Virginia	54976	0.0364794	0.2565	1179	920	259	50	172	148	144	156	248	NA	37	45	47	55	62	8471011	4168480	4302531	275385	608982	578030	537202	566628	807919	275385	608982	578030	537202	566628	807919	0.069564	0.054833	0.184691	0.052828	0.071018	0.132172	0.123459	0.058844	0.067734	0.018175	0.045181	0.07064	0.004116	0.013507	0.059892	0.036981	0.040141	0.253913	0.177226	0.187806	0.09259	0.033985	0.042038	0.117775	0.103547	0.309919	0.088654	0.119177	6993308	628617	877876	5486815	6364691	0	0	0	1	1
2017	53	Washington	57244	0.0480828	0.26	1297	1001	296	66	181	163	145	146	294	11	35	44	59	60	85	7427951	3715398	3712553	228468	554043	546042	471854	475729	733399	228468	554043	546042	471854	475729	733399	0.15298	0.089576	0.264844	0.142773	0.159041	0.139758	0.125011	0.07907	0.085171	0.029102	0.058087	0.103023	0.010247	0.023575	0.070113	0.051207	0.053724	0.24813	0.225065	0.228147	0.100844	0.042971	0.050649	0.224884	0.149683	0.42123	0.202984	0.23207	6135316	536155	739948	4859213	5599161	1	1	1	1	1
2017	54	West Virginia	39169	0.060241	0.177	393	307	86	NA	36	61	64	50	88	NA	10	12	20	17	24	1818683	900185	918498	55861	117853	108375	113943	124336	223575	55861	117853	108375	113943	124336	223575	0.075898	0.054494	0.169444	0.064444	0.0778	0.140509	0.130589	0.078615	0.085203	0.015216	0.0461	0.059502	0.003321	0.010468	0.075522	0.05414	0.056854	0.239623	0.227294	0.22888	0.100063	0.039872	0.04749	0.129062	0.106971	0.288044	0.10813	0.131019	1551191	127201	181138	1242852	1423990	0	0	0	1	1
2017	55	Wisconsin	48741	0.0367188	0.0645	926	728	198	33	122	108	126	148	183	20	26	26	34	45	43	5793147	2881163	2911984	193563	393252	370829	347589	410549	623839	193563	393252	370829	347589	410549	623839	0.078938	0.059074	0.188162	0.063304	0.080932	0.136614	0.139925	0.064388	0.07503	0.021618	0.055605	0.083364	0.00501	0.015652	0.075281	0.044502	0.048848	0.255278	0.17395	0.185432	0.108688	0.035679	0.045957	0.126972	0.126134	0.301301	0.09841	0.127055	4877247	444929	625910	3806407	4432318	0	0	0	1	1
2017	56	Wyoming	57126	0.0501901	0.02	157	128	29	NA	23	21	14	30	31	NA	NA	NA	NA	NA	NA	579994	295879	284115	18996	41190	40828	34175	37471	64339	18996	41190	40828	34175	37471	64339	0.071007	0.05763	0.164955	0.057658	0.072369	0.142023	0.128489	0.062482	0.071508	0.018655	0.04452	0.072832	0.004989	0.014204	0.076621	0.043934	0.048414	0.2655	0.192494	0.202504	0.105743	0.034125	0.043911	0.121458	0.11753	0.293316	0.094617	0.121858	479288	44231	59736	375321	435057	0	0	0	1	1
2018	1	Alabama	41607	0.0444305	1.05	823	642	181	34	109	133	82	97	181	NA	31	28	37	41	32	4891628	2365445	2526183	160200	332949	295765	290594	314029	510939	160200	332949	295765	290594	314029	510939	0.083115	0.061763	0.186689	0.069101	0.085262	0.131325	0.115915	0.078642	0.083724	0.015885	0.040615	0.060559	0.003657	0.011891	0.071713	0.055285	0.057543	0.24238	0.20935	0.21389	0.108982	0.034264	0.044496	0.125862	0.102404	0.270892	0.105488	0.12822	4084713	373065	510012	3201636	3711648	0	0	0	1	1
2018	2	Alaska	59783	0.0665302	1.07	184	144	40	15	40	22	22	15	29	NA	11	10	NA	NA	NA	736624	384304	352320	24048	63457	57110	45148	48825	66411	24048	63457	57110	45148	48825	66411	0.165557	0.078759	0.262684	0.160981	0.175117	0.152131	0.142466	0.070521	0.080481	0.033892	0.078037	0.084995	0.011357	0.023548	0.089553	0.048276	0.054015	0.284669	0.192172	0.205029	0.139166	0.045518	0.058499	0.237179	0.164199	0.392976	0.221368	0.245222	585734	58106	73343	454286	527628	1	1	1	1	1
2018	4	Arizona	45299	0.0444444	0.16	1438	1149	289	67	204	167	159	190	349	14	40	44	46	53	88	7164228	3560169	3604059	242386	524916	475583	426361	419218	778554	242386	524916	475583	426361	419218	778554	0.10925	0.062781	0.210667	0.098257	0.114082	0.159323	0.132158	0.061695	0.071578	0.023804	0.051075	0.077786	0.008665	0.018796	0.08046	0.042655	0.04798	0.245563	0.183746	0.19245	0.108656	0.033827	0.04433	0.167075	0.119665	0.323384	0.147197	0.172006	5909464	556478	753929	4599057	5352987	0	1	0	1	1
2018	5	Arkansas	43661	0.0390947	0.24	554	435	119	16	76	78	77	71	111	NA	19	21	29	21	21	3012161	1479090	1533071	101424	206566	190763	178071	187069	315811	101424	206566	190763	178071	187069	315811	0.085969	0.056172	0.16197	0.077284	0.089102	0.147384	0.139416	0.07317	0.082377	0.016348	0.050065	0.059215	0.002862	0.010781	0.074677	0.052375	0.055488	0.256372	0.194015	0.202719	0.108033	0.037241	0.047087	0.133965	0.113757	0.268483	0.114615	0.136093	2488720	236702	314368	1937651	2252018	0	1	0	1	1
2018	6	California	61509	0.0437939	0.2	4491	3486	1005	135	559	544	502	650	1080	38	162	178	152	193	271	39437463	19607822	19829641	1298477	3003729	2899242	2520772	2473148	3596380	1298477	3003729	2899242	2520772	2473148	3596380	0.119674	0.07053	0.250649	0.103852	0.124628	0.137057	0.139086	0.055411	0.067217	0.025592	0.064032	0.095863	0.006785	0.01896	0.073899	0.036032	0.041394	0.265267	0.172237	0.185406	0.102348	0.030928	0.041004	0.184291	0.1382	0.392286	0.155403	0.188938	33047069	3026428	4250955	25769686	30020641	1	1	1	1	1
2018	8	Colorado	58471	0.0278689	0.08	1282	982	300	52	188	189	163	170	207	18	46	66	44	62	52	5697155	2868175	2828980	186380	436266	445642	375634	351163	537434	186380	436266	445642	375634	351163	537434	0.173288	0.093862	0.332081	0.157346	0.181246	0.139931	0.176117	0.071303	0.085597	0.038539	0.076533	0.130873	0.013191	0.030131	0.098886	0.049685	0.056414	0.314359	0.199225	0.214971	0.133325	0.042782	0.055128	0.267842	0.169253	0.492342	0.243714	0.27772	4726440	430432	587460	3708548	4296008	1	1	1	1	1
2018	9	Connecticut	73176	0.0407186	0.24	419	313	106	10	40	33	51	78	101	NA	NA	17	15	27	33	3574561	1743201	1831360	123028	240825	219245	213895	256141	385176	123028	240825	219245	213895	256141	385176	0.120605	0.083498	0.300832	0.095765	0.124223	0.142412	0.136884	0.059447	0.070154	0.032099	0.080842	0.115514	0.008437	0.022739	0.083069	0.037027	0.043417	0.281182	0.175614	0.190264	0.117276	0.033161	0.044798	0.184497	0.160862	0.463848	0.142154	0.186799	3065130	272254	387595	2405282	2792876	0	1	1	1	1
2018	10	Delaware	52839	0.0395939	0.16	113	93	20	NA	25	15	13	16	19	NA	NA	NA	NA	NA	NA	966985	467559	499426	30426	63182	59757	53442	63019	112047	30426	63182	59757	53442	63019	112047	0.11161	0.081936	0.267196	0.092235	0.114371	0.130514	0.134883	0.07245	0.080305	0.023006	0.067197	0.082958	0.006261	0.01565	0.077238	0.053462	0.056466	0.280957	0.188649	0.200323	0.108398	0.042239	0.050563	0.171096	0.140317	0.410937	0.139657	0.173956	815436	69413	94216	651806	746023	0	1	1	1	1
2018	11	District of Columbia	82512	0.0529132	0.09	54	40	14	NA	NA	11	NA	NA	NA	NA	NA	NA	NA	NA	NA	704147	334326	369821	17547	62632	69420	41168	36618	50779	17547	62632	69420	41168	36618	50779	0.166317	0.084719	0.324914	0.142547	0.170902	0.105315	0.131706	0.073514	0.082525	0.041687	0.090263	0.133052	0.01526	0.035122	0.06853	0.044409	0.048165	0.270236	0.213204	0.222067	0.090111	0.032801	0.041686	0.264672	0.164071	0.519342	0.224399	0.270297	593392	31570	87525	474297	561822	1	1	1	1	1
2018	12	Florida	51444	0.0366074	0.48	3567	2799	768	86	300	370	429	520	1081	32	85	104	123	184	232	21254926	10391264	10863662	616546	1377220	1339568	1280233	1385957	2602857	616546	1377220	1339568	1280233	1385957	2602857	0.0928	0.070557	0.228752	0.076706	0.094716	0.131711	0.123331	0.053145	0.061405	0.017161	0.055116	0.077523	0.003844	0.012013	0.070863	0.034724	0.038992	0.243838	0.164472	0.173865	0.101618	0.028041	0.036697	0.143373	0.13008	0.345845	0.117498	0.144509	18049347	1431798	1961154	14656396	16617550	0	0	0	1	1
2018	13	Georgia	46824	0.0378863	1.01	1569	1217	352	55	242	215	172	209	306	15	42	59	77	74	78	10519389	5115616	5403773	370109	747547	687650	669150	664975	920350	370109	747547	687650	669150	664975	920350	0.082277	0.060451	0.201754	0.065307	0.084711	0.125167	0.136507	0.060121	0.070948	0.018366	0.053039	0.063126	0.003517	0.012167	0.066424	0.039438	0.043278	0.244574	0.170283	0.18085	0.094871	0.031344	0.040346	0.135029	0.116143	0.309113	0.108621	0.137142	8633046	866242	1105245	6661559	7766805	0	0	0	1	1
2018	15	Hawaii	52174	0.0251872	0.93	176	136	40	NA	31	18	21	27	34	NA	NA	NA	NA	12	11	1423102	713382	709720	39355	105370	100118	85709	87643	162827	39355	105370	100118	85709	87643	162827	0.087976	0.053126	0.167027	0.080936	0.091104	0.129333	0.118215	0.054777	0.062197	0.020243	0.060931	0.07711	0.005072	0.013919	0.080705	0.033378	0.038933	0.250189	0.165892	0.175809	0.120947	0.035983	0.045923	0.142851	0.112	0.282768	0.127311	0.145613	1158222	95447	123940	938835	1062775	0	1	0	1	1
2018	16	Idaho	43356	0.0302801	0.15	417	325	92	24	67	52	49	42	86	NA	15	11	13	24	19	1752074	878348	873726	62878	121809	115186	104674	102350	182864	62878	121809	115186	104674	102350	182864	0.082135	0.062843	0.164919	0.071123	0.084462	0.166975	0.167926	0.070502	0.084327	0.019904	0.054661	0.06403	0.003194	0.012739	0.089316	0.050552	0.05607	0.305411	0.234556	0.244637	0.124921	0.042889	0.054528	0.13777	0.122946	0.282899	0.115793	0.13957	1423178	152823	180549	1089805	1270355	0	0	0	1	1
2018	17	Illinois	56512	0.0458105	0.231	1488	1162	326	42	212	176	205	234	282	19	52	45	65	71	61	12724685	6252095	6472590	423226	886418	864131	795156	827279	1252040	423226	886418	864131	795156	827279	1252040	0.096449	0.068608	0.225916	0.079184	0.099303	0.14862	0.133922	0.057579	0.068005	0.022245	0.06266	0.080217	0.0048	0.01515	0.077898	0.035755	0.041532	0.264186	0.167304	0.180587	0.102876	0.028489	0.03865	0.152721	0.139428	0.349321	0.123064	0.154085	10706729	995426	1331211	8380092	9711303	0	1	1	1	1
2018	18	Indiana	47100	0.0322802	0.115	1079	828	251	62	154	140	142	134	192	11	38	49	46	54	46	6698481	3303131	3395350	234173	475086	423122	407119	428710	668394	234173	475086	423122	407119	428710	668394	0.102046	0.067717	0.228456	0.084579	0.105726	0.157082	0.146766	0.07617	0.086514	0.025782	0.059776	0.096654	0.005187	0.018952	0.082688	0.047459	0.052644	0.294334	0.213202	0.225132	0.124148	0.039898	0.052259	0.156138	0.130124	0.357991	0.124607	0.158931	5551977	537556	738014	4276407	5014421	0	0	0	1	1
2018	19	Iowa	49212	0.0275665	0.19	490	403	87	23	75	65	65	70	102	NA	12	16	21	16	16	3149900	1567300	1582600	108815	222350	201595	182258	200284	341516	108815	222350	201595	182258	200284	341516	0.070381	0.053618	0.175386	0.05389	0.072106	0.150935	0.135246	0.073411	0.082652	0.019555	0.041581	0.085528	0.004173	0.015842	0.086571	0.047949	0.053751	0.25592	0.188805	0.198874	0.117209	0.042897	0.054021	0.124091	0.104249	0.316865	0.092452	0.126134	2623553	245032	357855	2020666	2378520	0	0	0	1	1
2018	20	Kansas	50811	0.0322284	0.18	556	438	118	30	91	94	58	70	89	12	21	16	26	16	24	2912748	1451427	1461321	104045	213964	192237	167834	177770	294820	104045	213964	192237	167834	177770	294820	0.063436	0.045281	0.145448	0.051312	0.065446	0.149519	0.130535	0.065363	0.075126	0.023734	0.053827	0.086477	0.005728	0.017978	0.086394	0.045632	0.051769	0.270925	0.182625	0.195905	0.117481	0.035979	0.04821	0.137081	0.116837	0.294379	0.111885	0.139329	2378798	237064	322476	1819258	2141734	0	0	0	1	1
2018	21	Kentucky	41977	0.0417559	0.08	800	660	140	36	110	105	98	113	192	NA	21	22	34	30	27	4464273	2198928	2265345	147177	313747	279665	276070	292150	461005	147177	313747	279665	276070	292150	461005	0.081946	0.059323	0.174199	0.06982	0.084228	0.136056	0.128832	0.077098	0.084199	0.018995	0.050768	0.070164	0.004157	0.013585	0.078907	0.052596	0.056228	0.24705	0.21734	0.221442	0.110016	0.036319	0.046455	0.128704	0.116244	0.270394	0.107472	0.129961	3709470	340220	465663	2903588	3369251	0	0	0	1	1
2018	22	Louisiana	46062	0.0476992	0.403	720	559	161	20	103	106	82	78	163	NA	21	19	36	40	32	4664450	2276587	2387863	151468	328735	316264	267807	289477	455273	151468	328735	316264	267807	289477	455273	0.076903	0.05117	0.188305	0.062151	0.07959	0.128389	0.124586	0.075682	0.082402	0.016586	0.042172	0.067725	0.003686	0.012331	0.068498	0.049033	0.051724	0.24866	0.199496	0.206293	0.100476	0.036997	0.045735	0.122223	0.091564	0.286833	0.099535	0.125427	3829009	361940	479234	2987835	3467069	0	0	0	1	1
2018	23	Maine	48220	0.0381098	0.35	270	218	52	14	29	24	28	51	71	NA	NA	12	NA	16	12	1340123	656203	683920	40266	79537	78481	78646	98000	176264	40266	79537	78481	78646	98000	176264	0.165702	0.103117	0.351692	0.147505	0.170937	0.154509	0.170928	0.071208	0.082593	0.037623	0.061331	0.157818	0.016951	0.033122	0.105862	0.05039	0.056738	0.312341	0.194735	0.208217	0.129251	0.037621	0.048074	0.238486	0.157001	0.491547	0.213406	0.245292	1161344	89705	122655	948984	1071639	1	1	1	1	1
2018	24	Maryland	60630	0.04653	0.09	650	485	165	22	87	76	59	92	146	NA	20	24	27	36	50	6042153	2927093	3115060	193975	400935	403658	369210	408550	581970	193975	400935	403658	369210	408550	581970	0.098969	0.069561	0.247089	0.080081	0.101857	0.130172	0.137177	0.052681	0.063651	0.020551	0.054477	0.084246	0.004877	0.014788	0.077137	0.033712	0.039369	0.253217	0.157024	0.169562	0.107772	0.030748	0.040746	0.145921	0.123262	0.376767	0.113884	0.148145	5059929	452456	600019	4007455	4607474	0	1	1	1	1
2018	25	Massachusetts	69517	0.0374862	0.105	740	559	181	15	82	92	97	120	152	11	26	23	29	51	40	6885720	3341301	3544419	227161	499501	457231	410027	469673	705763	227161	499501	457231	410027	469673	705763	0.136039	0.093287	0.313888	0.110157	0.139824	0.138633	0.143005	0.060097	0.072134	0.037235	0.080473	0.148647	0.008987	0.029277	0.080435	0.042144	0.047724	0.282196	0.200315	0.212239	0.114628	0.038118	0.04923	0.205578	0.170728	0.463553	0.165195	0.208656	5924511	481835	793182	4649494	5442676	1	1	1	1	1
2018	26	Michigan	47314	0.0437158	0.2	1548	1234	314	69	211	208	183	208	335	22	51	49	50	67	70	9987286	4918489	5068797	333187	710155	602606	589611	676326	1096952	333187	710155	602606	589611	676326	1096952	0.126119	0.078658	0.274975	0.107024	0.130815	0.153604	0.134606	0.064467	0.074364	0.028531	0.064344	0.104446	0.007317	0.021787	0.075559	0.041225	0.046091	0.258818	0.179456	0.190699	0.107524	0.030424	0.041314	0.184526	0.137833	0.409181	0.152823	0.189145	8467102	762352	1091893	6612857	7704750	0.0684932	1	0.0684932	1	1
2018	27	Minnesota	56568	0.0364407	0.146	739	604	135	36	120	116	89	119	117	NA	22	26	27	28	24	5608762	2793439	2815323	182716	375113	390691	335827	373588	580830	182716	375113	390691	335827	373588	580830	0.094813	0.062529	0.220888	0.078925	0.098126	0.140355	0.172054	0.058917	0.074174	0.024326	0.050146	0.099831	0.006758	0.019395	0.087651	0.036576	0.043481	0.307687	0.175332	0.193228	0.124409	0.033623	0.04586	0.155802	0.124592	0.369592	0.126077	0.159006	4673265	434904	572931	3665430	4238361	0	0	1	1	1
2018	28	Mississippi	37927	0.0502409	0.4268	421	342	79	22	58	59	43	46	107	NA	10	13	18	12	24	2982879	1446874	1536005	103806	208853	183774	173911	183644	294228	103806	208853	183774	173911	183644	294228	0.069843	0.049611	0.152567	0.058341	0.072055	0.121477	0.117382	0.070798	0.077543	0.017367	0.047587	0.063856	0.003303	0.012291	0.069283	0.051546	0.054132	0.233984	0.188289	0.194942	0.11213	0.037303	0.048173	0.115804	0.107722	0.247055	0.094468	0.116693	2451758	241768	322550	1887440	2209990	0	0	1	1	1
2018	29	Missouri	47230	0.0406091	0.06	1230	961	269	59	163	161	140	169	259	20	43	47	34	68	52	6125986	3006980	3119006	200725	423734	395449	356799	397035	647259	200725	423734	395449	356799	397035	647259	0.085689	0.062113	0.199646	0.07031	0.088062	0.147804	0.133467	0.083917	0.090678	0.022289	0.05095	0.088308	0.005044	0.017266	0.07866	0.051305	0.055059	0.276098	0.20453	0.214353	0.119135	0.035825	0.047221	0.145687	0.120967	0.318955	0.121007	0.148175	5099165	466292	635726	3997148	4632874	0	0	1	1	1
2018	30	Montana	47808	0.0365206	0.1365	265	207	58	15	39	33	32	30	54	NA	12	NA	13	NA	12	1061818	534397	527421	33173	75226	68502	59973	67048	132389	33173	75226	68502	59973	67048	132389	0.144592	0.096465	0.272999	0.129625	0.14906	0.144021	0.15395	0.066204	0.078055	0.028532	0.062353	0.120325	0.007118	0.022246	0.090944	0.047756	0.053608	0.279584	0.187484	0.199967	0.127427	0.040342	0.052106	0.196131	0.146924	0.40148	0.169215	0.200694	888203	75436	110155	702611	812766	0	1	0	1	1
2018	31	Nebraska	52023	0.0359389	0.31	271	224	47	14	42	30	26	43	66	NA	NA	NA	NA	13	10	1925512	960937	964575	67043	136129	130713	111919	117469	193362	67043	136129	130713	111919	117469	193362	0.082057	0.061555	0.205405	0.062995	0.08431	0.141984	0.135456	0.056421	0.068222	0.02081	0.057555	0.076481	0.003442	0.014237	0.078381	0.037807	0.043889	0.264869	0.165963	0.180778	0.107165	0.031643	0.042926	0.126774	0.124589	0.319378	0.093131	0.127021	1575393	155993	212817	1206583	1419400	0	0	1	1	1
2018	32	Nevada	49737	0.0499569	0.16	657	492	165	22	70	74	77	89	151	NA	23	20	32	37	43	3030725	1520265	1510460	93213	208704	218191	198150	194981	313429	93213	208704	218191	198150	194981	313429	0.150501	0.091651	0.320867	0.133124	0.156385	0.151142	0.150011	0.059347	0.070529	0.027505	0.058347	0.116761	0.009226	0.021834	0.076107	0.043555	0.047582	0.271731	0.197484	0.206684	0.120451	0.036115	0.046513	0.218484	0.142657	0.425479	0.197878	0.226065	2521020	229143	283377	2008499	2291877	1	1	1	1	1
2018	33	New Hampshire	60929	0.0315615	0.3	279	223	56	NA	32	20	42	57	60	NA	NA	NA	12	13	12	1355064	671576	683488	43132	90948	82886	81687	103808	161942	43132	90948	82886	81687	103808	161942	0.142448	0.088416	0.299524	0.124076	0.147243	0.15076	0.150716	0.071214	0.081668	0.031933	0.073432	0.127347	0.00731	0.023677	0.090515	0.047708	0.053357	0.288455	0.19302	0.205619	0.122341	0.038021	0.049111	0.204936	0.160653	0.451742	0.171922	0.208858	1169887	94983	141804	933100	1074904	0	1	1	1	1
2018	34	New Jersey	64759	0.04274	0.12	778	592	186	18	88	93	95	140	154	NA	24	32	25	49	43	8891730	4344196	4547534	284826	575156	575757	569423	620665	895107	284826	575156	575757	569423	620665	895107	0.078872	0.056058	0.210821	0.06211	0.081138	0.119489	0.116489	0.046991	0.055836	0.018191	0.049195	0.083851	0.003867	0.013313	0.07205	0.030682	0.035967	0.232506	0.150915	0.16135	0.09831	0.025424	0.034702	0.123003	0.110732	0.339563	0.092652	0.124221	7574645	684290	880024	6010331	6890355	0	1	0	1	1
2018	35	New Mexico	41145	0.0458891	0.41	536	403	133	22	79	70	61	51	113	NA	24	26	17	23	33	2093754	1036336	1057418	71324	149275	138882	117215	126178	230137	71324	149275	138882	117215	126178	230137	0.129785	0.09575	0.239644	0.116167	0.133379	0.174299	0.141912	0.061317	0.072513	0.02995	0.078753	0.096648	0.008694	0.020804	0.077311	0.039924	0.045137	0.254301	0.180723	0.19098	0.107423	0.031982	0.042464	0.187193	0.161792	0.333711	0.166579	0.189879	1736893	165877	219023	1351993	1571016	0	1	0	1	1
2018	36	New York	65097	0.0481283	0.14	1723	1344	379	51	211	207	201	291	371	19	53	68	65	86	81	19544098	9490554	10053544	604416	1393137	1325337	1170716	1290299	1976213	604416	1393137	1325337	1170716	1290299	1976213	0.097652	0.066195	0.242221	0.07808	0.10047	0.114041	0.117078	0.055963	0.064259	0.019736	0.052363	0.08363	0.004938	0.014908	0.068213	0.03379	0.038485	0.259637	0.170278	0.182467	0.095217	0.02702	0.036285	0.152774	0.124914	0.379857	0.11979	0.155263	16730174	1375507	2093893	13260774	15354667	0	1	1	1	1
2018	37	North Carolina	46272	0.0357715	0.6171	1494	1166	328	54	195	162	184	235	325	12	36	50	69	69	85	10391358	5055337	5336021	349326	728374	647944	650032	664124	1042987	349326	728374	647944	650032	664124	1042987	0.077933	0.066632	0.192401	0.061327	0.079077	0.150513	0.128347	0.06091	0.069999	0.018282	0.051837	0.068604	0.003965	0.01274	0.071742	0.041461	0.04556	0.255159	0.177172	0.187731	0.110152	0.035612	0.045665	0.128146	0.113959	0.304962	0.102119	0.129582	8615124	791658	1058797	6764669	7823465	0	0	1	1	1
2018	38	North Dakota	55511	0.0276198	0.16	147	111	36	NA	36	17	15	16	21	NA	NA	NA	NA	NA	NA	760062	389111	370951	24555	66850	55558	41861	45210	77039	24555	66850	55558	41861	45210	77039	0.076167	0.049262	0.171216	0.060302	0.078712	0.137541	0.140453	0.072812	0.084032	0.017533	0.040366	0.069308	0.00373	0.014085	0.081489	0.042736	0.049198	0.27216	0.175106	0.191259	0.120623	0.03722	0.051085	0.119621	0.097982	0.274887	0.091087	0.121663	616968	53301	94024	469643	563667	0	0.172603	0	1	1
2018	39	Ohio	48438	0.0473684	0.18	1838	1450	388	75	247	235	219	247	406	29	50	59	62	92	89	11680892	5724669	5956223	389157	792432	730220	693077	770486	1254061	389157	792432	730220	693077	770486	1254061	0.083445	0.06161	0.20669	0.066599	0.085642	0.137312	0.148281	0.069328	0.080018	0.022293	0.052745	0.093099	0.004964	0.016911	0.083944	0.048924	0.053683	0.27995	0.203602	0.213979	0.119881	0.041092	0.051763	0.137568	0.117222	0.347481	0.106919	0.139615	9801648	896066	1210058	7695525	8905583	0	1	1	1	1
2018	40	Oklahoma	46474	0.0384911	0.397	790	622	168	27	114	106	113	90	159	12	21	30	28	40	34	3943488	1953313	1990175	135622	286033	264697	231299	237309	390309	135622	286033	264697	231299	237309	390309	0.075126	0.053081	0.175701	0.060949	0.077538	0.164805	0.14652	0.070801	0.081715	0.019432	0.048708	0.071401	0.004702	0.014127	0.084757	0.046806	0.052299	0.275026	0.192291	0.204258	0.112111	0.034071	0.045328	0.129252	0.108478	0.301553	0.102776	0.131529	3216614	317113	419663	2479838	2899501	0	0.350685	0	1	1
2018	41	Oregon	50536	0.0474658	0.082	844	632	212	38	100	98	85	101	202	10	32	33	31	49	52	4183538	2074151	2109387	126270	290485	297381	267652	254437	468396	126270	290485	297381	267652	254437	468396	0.188284	0.097064	0.33114	0.176764	0.196526	0.175684	0.153158	0.079183	0.088605	0.03724	0.067544	0.144396	0.014326	0.031314	0.087621	0.047565	0.052685	0.2956	0.214048	0.224484	0.12499	0.043184	0.053606	0.275268	0.160899	0.495671	0.254779	0.285597	3549625	294160	416018	2839447	3255465	1	1	1	1	1
2018	42	Pennsylvania	55184	0.0488254	0.0787	2014	1590	424	56	240	249	230	332	463	20	53	56	96	101	89	12809107	6276611	6532496	412488	858596	813813	751583	868861	1451680	412488	858596	813813	751583	868861	1451680	0.083776	0.05309	0.197126	0.069782	0.086599	0.118824	0.13545	0.06324	0.072729	0.01883	0.049834	0.077352	0.003782	0.013639	0.074166	0.040424	0.044875	0.271568	0.16867	0.18225	0.10319	0.032409	0.041711	0.141847	0.110259	0.346537	0.114066	0.144749	10871303	916014	1313052	8642237	9955289	0	1	0	1	1
2018	44	Rhode Island	52550	0.0419314	0.1064	106	82	24	NA	12	NA	18	19	21	NA	NA	NA	NA	NA	NA	1059338	515433	543905	35574	78240	68502	60957	72424	113276	35574	78240	68502	60957	72424	113276	0.146458	0.086116	0.292614	0.126962	0.151725	0.134037	0.125621	0.072703	0.080576	0.03239	0.070659	0.115381	0.010193	0.025746	0.077671	0.04436	0.049346	0.249657	0.206815	0.213215	0.111078	0.035312	0.046614	0.207397	0.153632	0.429043	0.173919	0.212082	909824	73039	125273	711511	836785	0	1	1	1	1
2018	45	South Carolina	44326	0.0418006	0.768	811	641	170	38	125	91	113	97	169	NA	19	26	34	37	45	5091702	2468034	2623668	165409	347005	311768	298992	320718	555645	165409	347005	311768	298992	320718	555645	0.083202	0.063373	0.191819	0.068917	0.085125	0.13564	0.123372	0.061848	0.069917	0.018065	0.05507	0.06891	0.003448	0.012194	0.075315	0.043382	0.047589	0.235345	0.175216	0.183144	0.116787	0.038718	0.048966	0.13685	0.123225	0.29495	0.114365	0.13817	4227157	373712	507495	3345950	3853445	0	0	0	1	1
2018	46	South Dakota	52590	0.0345528	0.2698	167	124	43	10	31	20	10	26	23	NA	NA	NA	NA	NA	NA	879386	443549	435837	29694	61682	58709	48541	54585	96655	29694	61682	58709	48541	54585	96655	0.071156	0.052592	0.177041	0.055774	0.073126	0.12529	0.151121	0.049609	0.064104	0.015801	0.041656	0.068513	0.003063	0.011619	0.09386	0.038023	0.04602	0.285109	0.156476	0.174893	0.123459	0.028593	0.042142	0.121194	0.108297	0.286176	0.095232	0.122566	710913	68252	92097	550564	642662	0	0	0	1	1
2018	47	Tennessee	47006	0.0371336	1.29	1161	886	275	43	132	164	143	146	251	NA	35	47	49	82	51	6778180	3307310	3470870	217262	473309	432136	418802	433891	692598	217262	473309	432136	418802	433891	692598	0.085478	0.061058	0.198824	0.070664	0.087911	0.122726	0.125858	0.060636	0.06937	0.015967	0.050683	0.055342	0.002688	0.010184	0.07713	0.044784	0.049135	0.253857	0.171552	0.182625	0.106891	0.035177	0.044786	0.1309	0.116131	0.299525	0.106386	0.132371	5644659	511356	690281	4443021	5133303	0	0	0	1	1
2018	48	Texas	52019	0.0369384	0.19047	3930	3109	821	195	604	557	477	515	716	47	142	162	147	151	157	28624564	14215238	14409326	1038599	2125421	2072156	1833581	1679019	2330373	1038599	2125421	2072156	1833581	1679019	2330373	0.060643	0.048153	0.146741	0.047236	0.062135	0.131984	0.114076	0.049261	0.058941	0.016943	0.043725	0.062186	0.003624	0.01223	0.064475	0.033983	0.038559	0.214206	0.152919	0.162104	0.091005	0.027004	0.036571	0.110714	0.099043	0.26359	0.085405	0.112119	23108167	2463690	3098890	17545587	20644477	0	0	0	1	1
2018	49	Utah	46002	0.0377747	0.4063	665	516	149	43	120	104	100	60	79	10	23	37	31	20	25	3155153	1588994	1566159	126638	260186	227578	191201	151659	233206	126638	260186	227578	191201	151659	233206	0.060574	0.0446	0.138126	0.046216	0.062824	0.166411	0.160914	0.086125	0.099679	0.016003	0.027886	0.055658	0.003821	0.013548	0.100491	0.055538	0.063725	0.307868	0.240205	0.25248	0.137372	0.048522	0.064661	0.108686	0.088126	0.242277	0.082643	0.111605	2484672	306536	398120	1780017	2178137	0	0.0767123	0	1	1
2018	50	Vermont	52191	0.0293283	0.265	125	102	23	NA	13	22	10	20	31	NA	NA	NA	NA	NA	NA	624802	308449	316353	21311	42925	36442	35988	44138	78825	21311	42925	36442	35988	44138	78825	0.192969	0.126678	0.376687	0.167641	0.198438	0.146471	0.159633	0.072437	0.085248	0.040147	0.095721	0.146633	0.008764	0.029584	0.097081	0.047082	0.054454	0.295868	0.191043	0.206489	0.121164	0.040265	0.052155	0.253323	0.206865	0.514363	0.212685	0.257145	544409	41544	74251	428613	502864	0.50137	1	1	1	1
2018	51	Virginia	56738	0.0322581	0.2565	1243	949	294	54	166	153	142	164	262	21	27	46	55	72	69	8510920	4187848	4323072	275195	606861	582721	535394	559955	832622	275195	606861	582721	535394	559955	832622	0.07274	0.056384	0.195027	0.055302	0.074344	0.142764	0.127386	0.052388	0.062567	0.016794	0.046562	0.065005	0.003745	0.011945	0.06887	0.036826	0.041192	0.255657	0.160839	0.173759	0.103308	0.03191	0.041601	0.119319	0.106932	0.314793	0.089886	0.120533	7045953	629286	874127	5542540	6416667	0	0	0	1	1
2018	53	Washington	60178	0.0500894	0.26	1252	936	316	57	160	137	133	153	287	18	51	41	41	82	75	7526793	3766014	3760779	227908	560385	563566	475413	471600	756903	227908	560385	563566	475413	471600	756903	0.16395	0.099418	0.30444	0.150114	0.170069	0.156577	0.144249	0.076648	0.085343	0.03591	0.062398	0.125148	0.014847	0.030693	0.078476	0.048758	0.052597	0.29517	0.211488	0.222304	0.114839	0.043858	0.05299	0.234805	0.161081	0.445034	0.21163	0.241793	6249139	541234	736912	4970994	5707905	1	1	1	1	1
2018	54	West Virginia	41300	0.0598592	0.177	395	316	79	17	54	45	40	74	84	NA	NA	NA	23	20	18	1805953	893934	912019	55185	116467	107116	112541	120856	227159	55185	116467	107116	112541	120856	227159	0.094153	0.062507	0.189142	0.083741	0.096951	0.146582	0.146899	0.079792	0.088146	0.016644	0.053111	0.063466	0.003374	0.011033	0.084853	0.053884	0.057755	0.262839	0.234414	0.237983	0.11598	0.04355	0.052567	0.143906	0.114211	0.303851	0.124019	0.146525	1542265	125736	177588	1238942	1416530	0	0	0	1	1
2018	55	Wisconsin	50818	0.0362737	0.0645	888	722	166	35	114	131	117	142	177	10	23	24	28	47	29	5809319	2890585	2918734	193150	394611	372859	345573	402646	642899	193150	394611	372859	345573	402646	642899	0.088928	0.060891	0.212407	0.072197	0.091712	0.153142	0.153025	0.069869	0.081404	0.019474	0.054635	0.07563	0.003909	0.013541	0.085675	0.049854	0.054841	0.274864	0.179355	0.19265	0.121562	0.040451	0.051706	0.135775	0.116569	0.306574	0.110369	0.137681	4899234	443580	622050	3833603	4455653	0	0	0	1	1
2018	56	Wyoming	60353	0.0463576	0.02	147	108	39	NA	24	22	11	11	33	NA	NA	NA	NA	11	10	579054	295124	283930	18976	40597	40622	34388	36130	66418	18976	40597	40622	34388	36130	66418	0.07732	0.063352	0.175659	0.063842	0.078752	0.149115	0.141422	0.058855	0.069816	0.019771	0.052923	0.069724	0.004983	0.013928	0.090275	0.042005	0.048435	0.28456	0.190921	0.203399	0.128424	0.038416	0.05037	0.13085	0.125316	0.304004	0.10488	0.131418	477796	44389	57838	375569	433407	0	0	0	1	1
2019	1	Alabama	43157	0.0316302	1.05	804	630	174	26	95	124	103	94	178	10	19	33	41	30	41	4907965	2371832	2536133	159089	330269	299131	288966	310759	523321	159089	330269	299131	288966	310759	523321	0.086746	0.057989	0.183446	0.074906	0.089607	0.145129	0.133338	0.073237	0.081327	0.018073	0.046155	0.065405	0.005085	0.013547	0.08422	0.052037	0.056395	0.281327	0.202182	0.212901	0.122543	0.036742	0.048318	0.147437	0.097182	0.300108	0.129303	0.152435	4101453	371033	505103	3225318	3730420	0	0	0	1	1
2019	2	Alaska	61639	0.064204	1.07	210	168	42	24	44	32	18	21	24	NA	10	10	NA	NA	NA	733603	382813	350790	23609	62342	57667	44884	47629	68459	23609	62342	57667	44884	47629	68459	0.172544	0.0854	0.307125	0.162506	0.182042	0.179347	0.163096	0.072994	0.085115	0.035848	0.077775	0.101149	0.012769	0.026203	0.106075	0.051192	0.058605	0.318954	0.19841	0.214692	0.149463	0.047317	0.06107	0.249663	0.177482	0.413021	0.233251	0.257535	584533	57444	71183	455906	527089	1	1	1	1	1
2019	4	Arizona	47242	0.0483261	0.16	1419	1105	314	35	205	193	136	177	350	16	39	29	59	67	98	7291843	3622802	3669041	245440	531173	488322	430990	423065	809655	245440	531173	488322	430990	423065	809655	0.11004	0.060367	0.207976	0.100118	0.11514	0.174117	0.155755	0.065606	0.078124	0.024285	0.059971	0.073831	0.008138	0.017805	0.097167	0.048871	0.055604	0.285018	0.186966	0.200635	0.121051	0.038709	0.050146	0.160112	0.126965	0.301669	0.141148	0.163517	6042320	562546	763917	4715857	5479774	0	1	0	1	1
2019	5	Arkansas	45037	0.0277932	0.24	548	442	106	22	82	83	64	67	121	NA	11	27	19	25	16	3020985	1482909	1538076	101152	205688	191909	177977	184762	323063	101152	205688	191909	177977	184762	323063	0.084569	0.058163	0.158035	0.076023	0.087341	0.16266	0.143346	0.06872	0.078977	0.01972	0.050178	0.072719	0.005104	0.014554	0.091421	0.049526	0.055312	0.268645	0.19289	0.203352	0.120673	0.035353	0.047094	0.135344	0.111994	0.262527	0.117817	0.137798	2499094	237382	312348	1949363	2261711	0	1	0	1	1
2019	6	California	64333	0.0414812	0.2	4436	3483	953	127	598	609	481	595	1059	30	132	154	141	232	250	39437610	19608525	19829085	1291291	2955737	2938899	2503813	2455286	3689910	1291291	2955737	2938899	2503813	2455286	3689910	0.134661	0.088481	0.264822	0.119085	0.139293	0.152161	0.131124	0.062204	0.071717	0.026619	0.06827	0.08932	0.008406	0.019434	0.071059	0.04117	0.045317	0.266304	0.183359	0.194866	0.103044	0.036248	0.045473	0.200557	0.158231	0.40402	0.172718	0.204802	33110388	3017701	4174962	25917724	30092686	1	1	1	1	1
2019	8	Colorado	61087	0.0238604	0.08	1312	1002	310	64	191	194	178	155	208	18	51	51	55	55	71	5758486	2900876	2857610	188467	440478	456816	378268	349907	555931	188467	440478	456816	378268	349907	555931	0.173931	0.097544	0.343871	0.156205	0.181509	0.150245	0.172467	0.071004	0.084633	0.037976	0.079658	0.124871	0.01209	0.028786	0.096758	0.048856	0.055314	0.342773	0.214682	0.23195	0.141625	0.041982	0.055372	0.263223	0.175998	0.485443	0.238595	0.271876	4805690	433719	589317	3782655	4371971	1	1	1	1	1
2019	9	Connecticut	74930	0.0307692	0.24	435	331	104	17	50	50	48	69	97	NA	11	14	20	29	24	3566022	1739032	1826990	121343	240046	220796	210181	251110	394359	121343	240046	220796	210181	251110	394359	0.123413	0.074571	0.272163	0.105194	0.128116	0.144149	0.152588	0.057652	0.070639	0.030843	0.065696	0.11645	0.009558	0.024269	0.085399	0.038592	0.04502	0.287269	0.172736	0.188463	0.123637	0.032079	0.044609	0.190471	0.14075	0.439136	0.156441	0.195257	3060245	268807	383297	2408141	2791438	0	1	1	1	1
2019	10	Delaware	53539	0.0358621	0.26	111	80	31	NA	11	13	12	22	19	NA	NA	NA	NA	NA	NA	976668	472097	504571	30514	62325	61251	53369	62451	116378	30514	62325	61251	53369	62451	116378	0.122603	0.082642	0.27575	0.105257	0.126284	0.154818	0.150854	0.075824	0.085008	0.02603	0.071153	0.093548	0.00793	0.018359	0.078478	0.050983	0.054367	0.304697	0.195758	0.209165	0.120109	0.042286	0.051818	0.181844	0.144253	0.41567	0.152947	0.185302	821728	69325	92525	659878	752403	0	1	1	1	1
2019	11	District of Columbia	83270	0.0444005	0.09	44	29	15	NA	NA	NA	NA	NA	NA	NA	NA	NA	NA	NA	NA	708253	335860	372393	17245	61191	70728	41831	36161	51549	17245	61191	70728	41831	36161	51549	0.163853	0.089854	0.307315	0.143004	0.168022	0.113611	0.135707	0.073459	0.082911	0.039611	0.095006	0.113711	0.01497	0.032218	0.067489	0.045937	0.049226	0.282343	0.218539	0.228273	0.09216	0.035784	0.044349	0.274212	0.180081	0.498425	0.240092	0.279491	597778	31910	86420	479448	565868	1	1	1	1	1
2019	12	Florida	53375	0.0267444	0.48	3465	2666	799	78	329	345	366	523	1006	26	75	122	127	206	236	21492056	10504982	10987074	615879	1367491	1370496	1284005	1386506	2686288	615879	1367491	1370496	1284005	1386506	2686288	0.101109	0.064692	0.214531	0.089626	0.104218	0.132506	0.138334	0.05543	0.065014	0.017692	0.052801	0.074845	0.004808	0.012904	0.073658	0.03945	0.043426	0.252037	0.161783	0.172276	0.108051	0.031577	0.040417	0.147971	0.121129	0.327552	0.126889	0.150254	18292939	1439529	1956426	14896983	16853409	0	0.789041	0	1	1
2019	13	Georgia	48697	0.028559	1.01	1585	1243	342	52	225	222	223	190	320	18	44	66	69	74	63	10628020	5165685	5462335	372747	752943	699207	667682	666595	952613	372747	752943	699207	667682	666595	952613	0.092024	0.060388	0.195616	0.079139	0.09552	0.137505	0.136338	0.058134	0.069096	0.019841	0.04927	0.067467	0.00532	0.014555	0.068702	0.041053	0.044946	0.249231	0.167252	0.178795	0.100856	0.028339	0.038508	0.149981	0.11219	0.306691	0.129181	0.154164	8732458	868842	1107324	6756292	7863616	0	0	0	1	1
2019	15	Hawaii	53888	0.0268616	0.93	224	182	42	12	24	40	32	31	40	NA	NA	NA	NA	NA	14	1415615	709196	706419	39249	103020	99734	85134	85923	165669	39249	103020	99734	85134	85923	165669	0.101218	0.06292	0.187704	0.09383	0.104668	0.141613	0.128578	0.04929	0.058319	0.020634	0.056969	0.065292	0.007397	0.014814	0.076885	0.03703	0.041593	0.2699	0.162202	0.174535	0.118853	0.038217	0.047403	0.15774	0.11922	0.295677	0.143751	0.161204	1155959	95153	120820	939985	1060805	0	1	0	1	1
2019	16	Idaho	45261	0.0279741	0.15	365	285	80	15	52	46	35	45	89	NA	15	11	12	17	16	1789060	897065	891995	63796	124470	117746	107540	103287	190644	63796	124470	117746	107540	103287	190644	0.085721	0.058997	0.182106	0.073643	0.088917	0.174411	0.167129	0.068716	0.082544	0.022537	0.05431	0.068996	0.006043	0.015892	0.095358	0.045769	0.052761	0.320876	0.209077	0.224841	0.140516	0.038668	0.052988	0.140287	0.120381	0.289936	0.11852	0.142679	1458020	155001	183511	1119507	1303018	0	0	0	1	1
2019	17	Illinois	58273	0.0383082	0.231	1439	1111	328	48	180	179	183	195	319	20	40	54	67	77	67	12667017	6223897	6443120	420735	876130	861569	787719	811526	1280941	420735	876130	861569	787719	811526	1280941	0.103753	0.070117	0.217377	0.089954	0.107173	0.151533	0.148947	0.059078	0.07117	0.023271	0.060357	0.078236	0.006768	0.016741	0.086108	0.038712	0.045115	0.28572	0.177118	0.191791	0.112861	0.028651	0.039985	0.163807	0.135533	0.340065	0.139596	0.166683	10672161	984930	1308622	8378609	9687231	0	1	1	1	1
2019	18	Indiana	48757	0.0341223	0.115	972	795	177	26	144	137	131	125	221	NA	24	39	37	32	34	6731010	3319439	3411571	234399	477324	427518	406734	422849	685617	234399	477324	427518	406734	422849	685617	0.115553	0.07522	0.256343	0.096579	0.119846	0.166054	0.148537	0.071581	0.082758	0.025407	0.053447	0.08976	0.007218	0.019838	0.090498	0.047977	0.05418	0.300997	0.209558	0.222895	0.133371	0.043049	0.056184	0.166114	0.124151	0.351405	0.13973	0.170585	5586490	537380	736727	4312382	5049109	0	0	0	1	1
2019	19	Iowa	50149	0.032006	0.19	528	431	97	24	79	85	62	72	106	NA	18	20	16	23	11	3159596	1572960	1586636	109172	223335	201820	183401	196689	349295	109172	223335	201820	183401	196689	349295	0.066974	0.057094	0.161565	0.051771	0.067992	0.166856	0.141084	0.067361	0.078237	0.021187	0.050599	0.075515	0.005428	0.01629	0.091237	0.047544	0.05402	0.267631	0.170569	0.184951	0.123595	0.03658	0.049436	0.124265	0.116055	0.281031	0.098022	0.125114	2631535	245846	353673	2032017	2385689	0	0	0	1	1
2019	20	Kansas	52820	0.0276739	0.18	523	416	107	27	91	83	59	56	97	11	16	19	21	20	17	2912635	1450555	1462080	103834	211978	192092	168158	173960	302444	103834	211978	192092	168158	173960	302444	0.074762	0.049952	0.153909	0.064178	0.077502	0.165344	0.145486	0.067252	0.078868	0.02395	0.049612	0.077887	0.007298	0.018909	0.099298	0.050015	0.057364	0.279006	0.192764	0.20562	0.123083	0.036758	0.049589	0.14641	0.116065	0.299635	0.123545	0.149768	2384478	237062	320289	1827127	2147416	0	0	0	1	1
2019	21	Kentucky	43629	0.0429636	0.08	756	596	160	21	98	102	96	105	170	10	21	32	33	40	20	4472345	2203309	2269036	147044	313791	280321	274609	287889	471938	147044	313791	280321	274609	287889	471938	0.097488	0.061808	0.18962	0.087077	0.10107	0.151471	0.141468	0.07602	0.084903	0.021759	0.050308	0.081384	0.00615	0.016767	0.083876	0.053418	0.057575	0.27034	0.218335	0.225434	0.111008	0.036718	0.046815	0.148668	0.113328	0.296696	0.129381	0.152216	3719420	339761	461868	2917791	3379659	0	0	0	1	1
2019	22	Louisiana	47606	0.0406008	0.403	704	564	140	27	107	95	97	99	133	NA	10	21	37	29	34	4658285	2272316	2385969	150440	323627	316337	267418	283088	467340	150440	323627	316337	267418	283088	467340	0.077396	0.049905	0.184682	0.063908	0.080259	0.141405	0.141588	0.068249	0.078128	0.01736	0.043266	0.067949	0.004543	0.013141	0.082258	0.048405	0.052987	0.270714	0.202866	0.212051	0.122481	0.035407	0.047151	0.12151	0.085626	0.275676	0.101697	0.12525	3820786	360378	468361	2992047	3460408	0	0	0	1	1
2019	23	Maine	49986	0.0350453	0.35	276	226	50	NA	34	28	38	39	78	NA	NA	NA	14	15	NA	1345770	659096	686674	39993	79639	80235	77795	95964	180878	39993	79639	80235	77795	95964	180878	0.175816	0.109346	0.351204	0.159727	0.1813	0.155965	0.162955	0.071762	0.081945	0.033803	0.077052	0.143911	0.01093	0.026139	0.113542	0.053551	0.060281	0.32246	0.208134	0.220966	0.139981	0.043671	0.05443	0.247723	0.175252	0.486287	0.224235	0.253692	1166174	89221	121181	955772	1076953	1	1	1	1	1
2019	24	Maryland	61879	0.0333454	0.09	657	527	130	29	80	92	70	101	150	NA	23	18	22	38	24	6054954	2932474	3122480	193467	396432	407197	366957	402455	598237	193467	396432	407197	366957	402455	598237	0.109902	0.070668	0.26372	0.091638	0.113739	0.149259	0.147229	0.056551	0.068132	0.021765	0.054636	0.08057	0.006431	0.015994	0.087431	0.038545	0.044815	0.281818	0.160142	0.175749	0.126987	0.031132	0.043383	0.16074	0.122656	0.400489	0.129716	0.164463	5059442	450671	590912	4017859	4608771	0	1	1	1	1
2019	25	Massachusetts	72202	0.027457	0.105	647	489	158	10	83	78	65	120	131	NA	24	20	38	39	30	6894883	3346503	3548380	225833	497498	464567	405312	462858	723925	225833	497498	464567	405312	462858	723925	0.149089	0.097151	0.310119	0.127287	0.153623	0.156111	0.155322	0.068324	0.080821	0.037939	0.072546	0.15275	0.011282	0.031675	0.088791	0.045377	0.051638	0.29554	0.197317	0.211481	0.119993	0.035573	0.047707	0.22157	0.160265	0.465712	0.186692	0.226914	5947135	477554	788962	4680619	5469580	1	1	1	1	1
2019	26	Michigan	48820	0.037715	0.2	1472	1169	303	57	185	195	187	195	335	10	47	44	54	64	73	9984795	4918052	5066743	328911	706070	610516	582304	663535	1123957	328911	706070	610516	582304	663535	1123957	0.138017	0.074173	0.293024	0.120179	0.144238	0.165496	0.153251	0.070879	0.082301	0.031833	0.063043	0.126914	0.009298	0.025865	0.080228	0.045134	0.050022	0.284248	0.190032	0.203153	0.114394	0.035071	0.046076	0.207961	0.133777	0.441357	0.178601	0.215187	8488290	753613	1077222	6657456	7734677	1	1	1	1	1
2019	27	Minnesota	57946	0.0345522	0.146	830	638	192	36	116	94	118	128	138	10	26	40	24	40	48	5640053	2809390	2830663	184324	374751	393619	337597	366976	598787	184324	374751	393619	337597	366976	598787	0.09961	0.065337	0.224651	0.084427	0.103128	0.159442	0.167988	0.066291	0.079796	0.02488	0.051339	0.09583	0.007764	0.01982	0.090929	0.042444	0.048907	0.320836	0.18753	0.205299	0.131292	0.034501	0.047359	0.166028	0.125875	0.38748	0.136722	0.170152	4705533	438045	568703	3698785	4267487	0	0	1	1	1
2019	28	Mississippi	39184	0.0512039	0.4268	436	356	80	21	61	67	59	41	104	NA	NA	13	17	17	20	2978227	1443640	1534587	103105	206385	184160	172869	181017	300850	103105	206385	184160	172869	181017	300850	0.078823	0.056821	0.169864	0.066478	0.081229	0.126414	0.111711	0.066407	0.072833	0.016689	0.045479	0.058306	0.003748	0.011902	0.068888	0.049498	0.052269	0.246211	0.194122	0.201566	0.124292	0.041325	0.053143	0.120884	0.098955	0.246228	0.102803	0.123287	2452674	241623	316108	1894943	2211051	0	0	1	1	1
2019	29	Missouri	48922	0.0367193	0.06	1141	929	212	42	167	162	154	157	239	NA	39	33	36	48	45	6140475	3012629	3127846	200119	421337	397715	356588	388871	664054	200119	421337	397715	356588	388871	664054	0.089901	0.05879	0.207349	0.075181	0.093017	0.155357	0.155041	0.077145	0.087606	0.022484	0.05046	0.089302	0.005707	0.017597	0.090936	0.050037	0.055555	0.310582	0.214042	0.227068	0.132697	0.037739	0.050508	0.149096	0.113474	0.32517	0.125756	0.152665	5115809	465766	627312	4022731	4650043	0	0.509589	1	1	1
2019	30	Montana	49851	0.0362637	0.1365	289	210	79	13	40	30	32	31	64	NA	12	11	NA	17	22	1070123	538637	531486	33253	75532	69521	60950	65414	136040	33253	75532	69521	60950	65414	136040	0.149213	0.097735	0.298507	0.13175	0.153997	0.151096	0.145737	0.069146	0.079311	0.033316	0.074576	0.116971	0.0098	0.025238	0.088253	0.046291	0.051887	0.28069	0.196885	0.208062	0.117955	0.03535	0.046322	0.200588	0.159774	0.404577	0.173564	0.204377	898276	76259	109604	712413	822017	0	1	0	1	1
2019	31	Nebraska	53419	0.0257258	0.31	309	248	61	10	48	44	41	40	64	NA	NA	NA	12	18	NA	1932571	964970	967601	67596	136265	130942	112558	115147	198753	67596	136265	130942	112558	115147	198753	0.084318	0.067529	0.212449	0.06425	0.08617	0.155002	0.156428	0.061962	0.075916	0.023943	0.062914	0.082902	0.005634	0.016997	0.088633	0.042385	0.04924	0.305523	0.185145	0.202988	0.122748	0.035983	0.048804	0.143516	0.138724	0.344711	0.109163	0.144051	1583792	157259	211523	1215009	1426532	0	0	1	1	1
2019	32	Nevada	51785	0.0316192	0.16	642	506	136	17	85	90	66	86	157	NA	12	23	29	30	36	3090771	1549505	1541266	94369	211871	224809	199770	197766	324931	94369	211871	224809	199770	197766	324931	0.16099	0.096655	0.314858	0.1469	0.167391	0.179293	0.158402	0.071653	0.082159	0.029728	0.073807	0.106633	0.010063	0.021515	0.087305	0.052005	0.0563	0.286561	0.210377	0.219652	0.120957	0.039581	0.049438	0.239406	0.16765	0.435023	0.220394	0.246545	2561414	231765	283278	2046371	2329649	1	1	1	1	1
2019	33	New Hampshire	63271	0.023958	0.3	255	206	49	NA	37	39	22	36	65	NA	10	NA	NA	13	10	1360783	673969	686814	42545	90839	85042	80014	101946	167409	42545	90839	85042	80014	101946	167409	0.140543	0.081816	0.301583	0.122484	0.14564	0.158517	0.167098	0.070188	0.082654	0.035036	0.076785	0.138051	0.010098	0.026761	0.091437	0.042184	0.048545	0.331711	0.207653	0.223676	0.12893	0.034712	0.046837	0.214267	0.161749	0.459242	0.183145	0.218817	1179885	94278	140227	945381	1085607	0	1	1	1	1
2019	34	New Jersey	66862	0.0334708	0.12	762	570	192	19	93	79	97	125	152	NA	25	25	33	47	50	8891258	4345560	4545698	283403	571094	580596	562914	611585	917049	283403	571094	580596	562914	611585	917049	0.089902	0.066943	0.224974	0.073022	0.092167	0.127092	0.134836	0.05143	0.061867	0.018992	0.052225	0.085946	0.004768	0.013931	0.073918	0.036013	0.040779	0.251609	0.151102	0.163741	0.105765	0.02818	0.037891	0.137297	0.114769	0.353597	0.108704	0.139518	7525882	675646	860848	5989388	6850236	0	1	0	1	1
2019	35	New Mexico	42907	0.0429747	0.41	513	397	116	23	72	83	57	47	110	NA	24	12	20	18	30	2099634	1038980	1060654	71265	149084	140570	117659	123853	236030	71265	149084	140570	117659	123853	236030	0.124258	0.098329	0.234845	0.109874	0.126973	0.186012	0.152842	0.069211	0.080607	0.030968	0.087506	0.09395	0.008753	0.020614	0.083649	0.048221	0.05307	0.273645	0.204426	0.213899	0.114254	0.037647	0.048089	0.204821	0.186631	0.353806	0.183411	0.206729	1747194	165707	216551	1364936	1581487	0	1	0.50137	1	1
2019	36	New York	67325	0.0374013	0.14	1705	1319	386	51	229	213	204	265	345	21	63	60	55	81	99	19463131	9451066	10012065	596911	1367143	1334433	1151604	1267687	2020516	596911	1367143	1334433	1151604	1267687	2020516	0.110246	0.072002	0.2445	0.093467	0.113633	0.132861	0.133049	0.058324	0.068248	0.021467	0.055915	0.085977	0.006288	0.016361	0.074105	0.038828	0.043537	0.273332	0.183184	0.195216	0.101419	0.033046	0.042128	0.173295	0.130902	0.384916	0.14502	0.177042	16571564	1348363	2031273	13191928	15223201	0	1	1	1	1
2019	37	North Carolina	48261	0.0338428	0.6171	1358	1052	306	48	188	173	168	159	306	NA	39	48	74	53	78	10501384	5107629	5393755	351565	734606	659235	646526	666278	1076689	351565	734606	659235	646526	666278	1076689	0.09161	0.068658	0.19406	0.078331	0.093906	0.166844	0.137053	0.066544	0.075981	0.021023	0.061421	0.064583	0.00594	0.014108	0.070094	0.043933	0.047453	0.267775	0.181517	0.193123	0.09582	0.029851	0.038684	0.150819	0.12782	0.308739	0.128925	0.15312	8726466	793730	1067047	6865689	7932736	0	0	1	1	1
2019	38	North Dakota	57205	0.0211538	0.16	136	113	23	NA	17	25	14	28	19	NA	NA	NA	NA	NA	NA	763724	391046	372678	24590	65700	56577	42333	44011	78923	24590	65700	56577	42333	44011	78923	0.076734	0.047588	0.170989	0.061935	0.079545	0.15074	0.152861	0.072129	0.085196	0.021442	0.040296	0.087492	0.005561	0.018498	0.088367	0.043091	0.050447	0.290744	0.188344	0.204977	0.132863	0.037303	0.052793	0.126438	0.094352	0.287177	0.099027	0.129531	619386	54491	91846	473049	564895	0	1	0.416438	1	1
2019	39	Ohio	49809	0.0350699	0.18	1806	1454	352	68	243	230	236	249	409	19	55	57	64	69	75	11696507	5733873	5962634	386853	789452	740273	687851	755879	1283410	386853	789452	740273	687851	755879	1283410	0.102212	0.06451	0.220182	0.08823	0.105966	0.147278	0.170246	0.075736	0.088386	0.024363	0.053941	0.100755	0.006292	0.019098	0.102714	0.056688	0.062872	0.320564	0.22335	0.236413	0.147633	0.047506	0.060916	0.158427	0.118844	0.358143	0.131975	0.162368	9825043	889700	1200403	7734940	8935343	0	1	1	1	1
2019	40	Oklahoma	48524	0.0344478	0.397	816	655	161	39	106	120	109	103	169	12	33	26	25	25	37	3960676	1961516	1999160	135979	286281	266800	232442	234083	399325	135979	286281	266800	232442	234083	399325	0.100747	0.058386	0.192163	0.090888	0.105372	0.170105	0.163037	0.072207	0.085175	0.022616	0.04698	0.081874	0.007093	0.017966	0.085154	0.049168	0.054326	0.312778	0.210757	0.225377	0.112086	0.034757	0.045798	0.153743	0.111692	0.319487	0.131402	0.15834	3234167	318276	417957	2497934	2915891	0	1	0	1	1
2019	41	Oregon	52464	0.0297712	0.082	906	683	223	24	130	116	93	105	209	10	18	34	47	47	64	4216116	2090110	2126006	126158	290314	302590	269633	253857	480104	126158	290314	302590	269633	253857	480104	0.186876	0.107426	0.326369	0.174868	0.193978	0.186156	0.172446	0.083926	0.09502	0.033551	0.071618	0.11663	0.012609	0.026421	0.098734	0.051216	0.057197	0.326032	0.224761	0.237511	0.141308	0.044373	0.05653	0.269895	0.185611	0.472804	0.249258	0.277422	3591140	295052	415291	2880798	3296088	1	1	1	1	1
2019	42	Pennsylvania	56742	0.0393514	0.0787	1896	1496	400	41	218	251	214	300	458	25	48	58	81	83	94	12798883	6272394	6526489	408004	845467	827747	742947	851728	1483726	408004	845467	827747	742947	851728	1483726	0.098325	0.061126	0.198049	0.087331	0.101721	0.128792	0.152294	0.065675	0.076864	0.022406	0.058105	0.083033	0.006267	0.01658	0.086417	0.043929	0.049442	0.297676	0.181968	0.196981	0.124962	0.036926	0.048304	0.16104	0.120102	0.336891	0.139094	0.164773	10878383	910130	1292868	8675385	9968253	0	1	0	1	1
2019	44	Rhode Island	54735	0.0334204	0.1064	123	89	34	NA	NA	19	16	28	19	NA	NA	NA	NA	NA	12	1058158	514961	543197	35199	76883	70029	60124	71037	116120	35199	76883	70029	60124	71037	116120	0.15368	0.082969	0.310022	0.134031	0.159796	0.14644	0.161321	0.074542	0.087218	0.033402	0.067773	0.118216	0.010945	0.027159	0.086419	0.044321	0.050494	0.292132	0.212005	0.223751	0.117053	0.033664	0.045851	0.233085	0.162087	0.450296	0.202977	0.239218	910344	72481	122890	714973	837863	0	1	1	1	1
2019	45	South Carolina	46173	0.0324044	0.768	852	686	166	35	133	117	107	98	184	NA	16	18	43	39	44	5157702	2497998	2659704	166093	346435	318116	300162	320987	575108	166093	346435	318116	300162	320987	575108	0.091677	0.065628	0.183442	0.080933	0.09419	0.138202	0.128856	0.064448	0.072711	0.017456	0.050665	0.061083	0.004633	0.012277	0.072548	0.045343	0.048854	0.240973	0.187436	0.194349	0.112939	0.039461	0.048899	0.144642	0.11265	0.275161	0.128824	0.147727	4289223	377471	504595	3407157	3911753	0	0	0	1	1
2019	46	South Dakota	55011	0.0369181	0.2698	182	150	32	16	37	25	22	20	30	NA	NA	NA	NA	NA	NA	887127	447574	439553	30065	61631	59475	49094	53680	99822	30065	61631	59475	49094	53680	99822	0.063547	0.050977	0.147367	0.051278	0.064887	0.154096	0.150557	0.061074	0.073721	0.019081	0.044474	0.07839	0.005027	0.0149	0.094679	0.046523	0.053356	0.291377	0.164565	0.182556	0.129544	0.032478	0.046209	0.111293	0.102421	0.266851	0.086697	0.112243	718371	69325	91692	557354	649047	0	0	0	1	1
2019	47	Tennessee	48781	0.0311471	1.29	1219	941	278	29	153	163	146	167	279	11	33	46	56	49	72	6830325	3331896	3498429	216503	474132	438874	417705	432874	711657	216503	474132	438874	417705	432874	711657	0.087513	0.057034	0.182162	0.076513	0.090524	0.137229	0.153306	0.06611	0.077612	0.018743	0.049373	0.070414	0.0048	0.013779	0.089716	0.048739	0.054167	0.282158	0.18059	0.194046	0.115146	0.036404	0.046792	0.136836	0.106537	0.294488	0.1162	0.139828	5698834	513011	687939	4497884	5185822	0	0	0	1	1
2019	48	Texas	53505	0.0325156	0.19047	3891	3037	854	200	589	546	479	487	700	48	143	146	157	166	173	28986794	14394891	14591903	1049448	2140518	2110403	1855403	1683878	2412020	1049448	2140518	2110403	1855403	1683878	2412020	0.07189	0.059365	0.155149	0.059174	0.073376	0.145995	0.130591	0.05266	0.064184	0.018723	0.048602	0.064687	0.004806	0.013545	0.070359	0.038511	0.043241	0.232396	0.161095	0.171681	0.09008	0.029721	0.038644	0.121935	0.109206	0.262164	0.0993	0.123456	23465160	2485959	3116800	17862401	20979200	0	0	0	1	1
2019	49	Utah	48670	0.0288889	0.4063	654	513	141	50	114	108	84	77	73	14	22	27	26	24	25	3203383	1613538	1589845	129138	264892	229338	198173	152897	242116	129138	264892	229338	198173	152897	242116	0.064203	0.045811	0.145029	0.049647	0.0668	0.177707	0.155791	0.085489	0.09822	0.018389	0.03684	0.054784	0.005015	0.014505	0.094941	0.056039	0.063113	0.339381	0.252886	0.268602	0.130349	0.04672	0.061893	0.123564	0.102322	0.257061	0.097737	0.126588	2540267	312345	406023	1821899	2227923	0	1	0	1	1
2019	50	Vermont	53860	0.0225092	0.265	110	85	25	NA	14	14	NA	15	31	NA	NA	NA	NA	NA	NA	624046	308308	315738	21289	42982	36746	35485	42875	80756	21289	42982	36746	35485	42875	80756	0.1974	0.128446	0.389936	0.171088	0.203004	0.163607	0.163007	0.074607	0.087465	0.041878	0.093066	0.155362	0.011448	0.032538	0.101869	0.050809	0.058265	0.303101	0.208708	0.222488	0.127941	0.044446	0.056596	0.270416	0.211344	0.521768	0.233076	0.275206	545576	41066	73777	430733	504510	1	1	1	1	1
2019	51	Virginia	58460	0.0252879	0.2565	1140	885	255	43	179	141	128	137	252	17	28	42	51	49	62	8556642	4210784	4345858	276008	607493	588483	534086	554381	856107	276008	607493	588483	534086	554381	856107	0.07892	0.054119	0.202553	0.062455	0.081341	0.155704	0.135587	0.059556	0.069754	0.018905	0.048656	0.075266	0.005265	0.014181	0.076048	0.040546	0.045331	0.284705	0.170395	0.185801	0.113319	0.031164	0.042193	0.122278	0.096489	0.329603	0.092889	0.124795	7080648	629725	869285	5581639	6450924	0	0	0	1	1
2019	53	Washington	62817	0.0398826	0.26	1263	997	266	44	166	161	154	175	290	14	29	37	58	49	76	7614024	3811478	3802546	228305	563191	581021	478013	470173	779063	228305	563191	581021	478013	470173	779063	0.177491	0.099219	0.318022	0.165403	0.184853	0.182197	0.167611	0.076558	0.088092	0.035106	0.063463	0.114453	0.014083	0.029262	0.090872	0.050116	0.055301	0.31976	0.221848	0.234307	0.119095	0.039024	0.049167	0.255809	0.163818	0.454971	0.236665	0.264459	6349762	545968	738052	5065742	5803794	1	1	1	1	1
2019	54	West Virginia	42378	0.0439382	0.177	330	256	74	11	39	57	43	33	70	NA	10	13	18	12	16	1795263	889160	906103	55038	115240	106365	111416	118360	230212	55038	115240	106365	111416	118360	230212	0.094799	0.070514	0.208839	0.081155	0.096938	0.166245	0.172693	0.082479	0.093544	0.021412	0.059672	0.084328	0.0057	0.015508	0.094364	0.053395	0.058443	0.317126	0.236205	0.24618	0.138463	0.042669	0.054426	0.141122	0.121996	0.330921	0.116328	0.142799	1534343	124659	174236	1235448	1409684	0	0	0	1	1
2019	55	Wisconsin	52417	0.0301061	0.0645	845	668	177	37	101	111	92	130	190	12	21	31	39	35	36	5824581	2898849	2925732	193038	394941	373991	344979	394707	662491	193038	394941	373991	344979	394707	662491	0.090462	0.065794	0.206651	0.074815	0.092893	0.15989	0.163819	0.074011	0.086281	0.023506	0.053793	0.083485	0.006544	0.018096	0.088921	0.046847	0.052618	0.291865	0.187606	0.201907	0.115857	0.035619	0.046583	0.146212	0.120078	0.326326	0.120566	0.148787	4920109	442510	615930	3861670	4477600	0	0	0	1	1
2019	56	Wyoming	61571	0.0360236	0.02	170	147	23	12	14	25	32	19	41	NA	NA	NA	NA	NA	NA	580116	295710	284406	19036	40132	40699	34913	35142	68446	19036	40132	40699	34913	35142	68446	0.073755	0.058839	0.177295	0.05978	0.075297	0.175918	0.166829	0.066355	0.079558	0.022215	0.054893	0.077788	0.006807	0.01636	0.109913	0.046727	0.055061	0.32221	0.210898	0.225582	0.147637	0.043735	0.057396	0.127726	0.124362	0.308483	0.100652	0.128076	479388	44908	57395	377084	434479	0	0	0	1	1
2020	1	Alabama	45524	0.0520919	1.05	793	627	166	22	122	127	99	71	183	NA	28	25	32	36	37	4921532	2376966	2544566	157274	327633	302469	287323	307887	535045	157274	327633	302469	287323	307887	535045	0.083147	0.044973	0.163961	0.075086	0.086891	0.175589	0.130161	0.065796	0.074287	0.018105	0.042162	0.066676	0.005286	0.014176	0.075197	0.060398	0.062365	0.262021	0.20483	0.212426	0.108888	0.040593	0.04962	0.147313	0.101441	0.294664	0.129933	0.151812	4121240	371311	501454	3248475	3749929	0	0	0	1	1
2020	2	Alaska	63391	0.070981	1.07	204	165	39	NA	53	28	18	20	32	NA	14	10	NA	NA	NA	731158	381537	349621	23458	60837	58259	44859	46201	70565	23458	60837	58259	44859	46201	70565	0.170876	0.09095	0.281512	0.16386	0.179458	0.183572	0.172341	0.071667	0.084953	0.033195	0.053539	0.118754	0.0139	0.028699	0.133238	0.046426	0.057932	0.342098	0.203627	0.22198	0.148543	0.048228	0.061481	0.240685	0.133367	0.430919	0.2249	0.252213	583528	56955	69204	457369	526573	1	1	1	1	1
2020	4	Arizona	51332	0.0699288	0.16	1363	1070	293	53	190	178	138	173	326	16	48	53	44	54	72	7421401	3685926	3735475	246435	535776	500564	437599	428105	842844	246435	535776	500564	437599	428105	842844	0.114812	0.063807	0.220302	0.104123	0.12012	0.169007	0.215312	0.080163	0.098739	0.024717	0.052786	0.092834	0.007099	0.019615	0.139487	0.05222	0.06424	0.365006	0.218721	0.238878	0.154841	0.050463	0.064805	0.181757	0.115406	0.337933	0.164832	0.188666	6176601	569577	772585	4834439	5607024	0.0846995	1	0.0846995	1	0
2020	5	Arkansas	47522	0.0561668	0.24	583	482	101	28	86	108	78	65	112	NA	13	16	13	27	24	3030522	1486856	1543666	100970	204677	193022	178099	183469	329700	100970	204677	193022	178099	183469	329700	0.104829	0.063052	0.22118	0.091632	0.109245	0.149693	0.168895	0.082356	0.094076	0.021626	0.050678	0.080529	0.00676	0.01653	0.119971	0.065792	0.073158	0.315326	0.212077	0.226119	0.138828	0.042905	0.05591	0.148104	0.121599	0.309403	0.125959	0.150899	2512005	238968	311105	1961931	2273036	0	1	0	1	1
2020	6	California	69958	0.0926576	0.2	4144	3222	922	114	541	556	454	523	999	60	133	161	139	178	230	39368078	19577489	19790589	1281248	2892567	2970706	2491916	2438447	3777454	1281248	2892567	2970706	2491916	2438447	3777454	0.144856	0.086685	0.250735	0.13493	0.150671	0.148315	0.135983	0.063654	0.07344	0.025419	0.056848	0.082649	0.009439	0.019888	0.079501	0.040269	0.045602	0.284759	0.192342	0.204909	0.103226	0.034603	0.043894	0.215364	0.130371	0.385891	0.198373	0.223864	33122140	3014685	4093690	26013766	30107456	1	1	1	1	1
2020	8	Colorado	64034	0.0656076	0.08	1302	1026	276	63	201	201	154	144	250	21	44	50	54	39	62	5807719	2925887	2881832	188537	441246	466314	380939	349228	572837	188537	441246	466314	380939	349228	572837	0.189445	0.084475	0.321252	0.181134	0.1997	0.170524	0.181021	0.075494	0.089416	0.033623	0.065041	0.132965	0.009597	0.027082	0.10936	0.051771	0.059401	0.339898	0.215019	0.231562	0.132473	0.049053	0.060061	0.266768	0.160145	0.478213	0.246478	0.277182	4872451	435206	589583	3847662	4437245	0	1	1	1	1
2020	9	Connecticut	77664	0.0743637	0.24	364	280	84	NA	35	43	38	60	94	NA	NA	11	14	15	32	3557006	1734920	1822086	119300	239182	222242	207329	246361	403040	119300	239182	222242	207329	246361	403040	0.135052	0.10118	0.305851	0.112011	0.138266	0.156445	0.181674	0.068186	0.083509	0.028244	0.063271	0.115868	0.007501	0.021691	0.101182	0.03948	0.047837	0.287821	0.171999	0.18769	0.105856	0.034385	0.044026	0.204588	0.140107	0.453658	0.172647	0.210709	3058393	265410	378328	2414654	2792983	0	1	1	1	1
2020	10	Delaware	55810	0.0730282	0.26	124	109	15	NA	18	26	11	16	35	NA	NA	NA	NA	NA	NA	986809	476740	510069	30373	61484	62417	53380	61965	121033	30373	61484	62417	53380	61965	121033	0.102889	0.054458	0.222574	0.09148	0.107319	0.142415	0.173684	0.071453	0.083695	0.02161	0.049044	0.083596	0.007071	0.016822	0.091901	0.049044	0.054223	0.295267	0.19283	0.20518	0.109427	0.037901	0.046475	0.16788	0.09999	0.366579	0.147643	0.174089	831643	69725	91742	670176	761918	0	1	1	1	1
2020	11	District of Columbia	89417	0.0675587	0.09	38	28	10	NA	NA	NA	NA	NA	NA	NA	NA	NA	NA	NA	NA	712816	337932	374884	17055	60133	71964	42806	35682	52360	17055	60133	71964	42806	35682	52360	0.182424	0.081331	0.270317	0.173841	0.188207	0.163199	0.110983	0.074961	0.080313	0.043871	0.074755	0.138507	0.01837	0.039337	0.051812	0.049722	0.050016	0.269559	0.222423	0.229458	0.078	0.036938	0.043034	0.299566	0.149962	0.47605	0.27869	0.308105	602888	32464	85264	485161	570424	1	1	1	1	1
2020	12	Florida	56096	0.0678371	0.48	3135	2418	717	82	343	328	334	390	922	31	82	108	104	154	222	21733312	10620180	11113132	615693	1355860	1399146	1290343	1390515	2769855	615693	1355860	1399146	1290343	1390515	2769855	0.116304	0.060536	0.238532	0.105836	0.121045	0.155138	0.151379	0.062879	0.072894	0.016479	0.046901	0.070746	0.00434	0.012142	0.068339	0.049295	0.051494	0.261684	0.163747	0.174935	0.106534	0.034393	0.042581	0.162342	0.110791	0.329032	0.145695	0.166722	18511963	1449097	1945611	15117255	17062866	0	1	0	1	1
2020	13	Georgia	51704	0.0581067	1.01	1491	1202	289	63	254	214	187	174	297	20	42	60	49	47	60	10710017	5201549	5508468	371407	753296	708342	665016	670561	983431	371407	753296	708342	665016	670561	983431	0.084123	0.041869	0.170641	0.075494	0.088746	0.144894	0.114366	0.063751	0.070765	0.01795	0.038649	0.064613	0.005196	0.014233	0.055868	0.046176	0.047522	0.23225	0.166278	0.175477	0.095664	0.030117	0.039218	0.136544	0.092865	0.290304	0.11721	0.141323	8837490	874586	1110514	6852390	7962904	0	0	0	1	1
2020	15	Hawaii	56840	0.10572	0.93	184	130	54	NA	19	29	26	22	30	NA	NA	NA	10	NA	16	1407006	704366	702640	38793	100243	99031	84602	84723	168258	38793	100243	99031	84602	84723	168258	0.117175	0.07491	0.236641	0.106442	0.120975	0.183596	0.172314	0.054155	0.067183	0.02052	0.05391	0.075971	0.008226	0.015768	0.109936	0.03522	0.04354	0.338356	0.158655	0.178614	0.124389	0.036509	0.046221	0.152334	0.137345	0.341083	0.130138	0.15368	1151715	93532	117740	940443	1058182	0	1	0.969945	1	1
2020	16	Idaho	48208	0.0467658	0.15	419	340	79	24	58	63	53	54	84	NA	17	11	13	18	12	1826913	916124	910789	64800	126643	120311	110805	104138	199203	64800	126643	120311	110805	104138	199203	0.096919	0.062904	0.196011	0.0855	0.100915	0.20884	0.180098	0.091211	0.10358	0.021403	0.043781	0.072179	0.006575	0.016806	0.110894	0.056825	0.064369	0.361936	0.23087	0.249171	0.137316	0.050623	0.062689	0.159948	0.115308	0.306535	0.142292	0.1652	1494919	157498	186053	1151368	1337421	0	0	0	1	1
2020	17	Illinois	61957	0.0810306	0.231	1362	1076	286	58	199	171	172	182	283	25	46	45	55	45	64	12587530	6185306	6402224	415550	862338	856555	782256	796957	1305195	415550	862338	856555	782256	796957	1305195	0.134361	0.070849	0.262104	0.122111	0.140773	0.180962	0.173828	0.06514	0.079572	0.024576	0.059982	0.08962	0.006754	0.018202	0.098485	0.047644	0.054422	0.296042	0.193531	0.207196	0.119097	0.034099	0.045387	0.19991	0.138559	0.384868	0.178605	0.206102	10628729	976047	1286363	8366320	9652683	0.997268	1	1	1	1
2020	18	Indiana	51691	0.0660759	0.115	1024	829	195	53	151	139	129	108	236	NA	41	33	41	40	23	6754953	3331959	3422994	232759	477610	431007	406590	418322	702845	232759	477610	431007	406590	418322	702845	0.109298	0.059702	0.266717	0.088899	0.114617	0.154532	0.152535	0.07649	0.087467	0.023379	0.04751	0.088077	0.006527	0.018738	0.095237	0.063901	0.068427	0.290928	0.205991	0.218288	0.124897	0.046956	0.058204	0.155266	0.101067	0.340456	0.130765	0.161079	5620282	537949	736149	4346185	5082333	0	0	0	1	1
2020	19	Iowa	53057	0.0503166	0.19	552	452	100	25	74	102	83	59	108	NA	11	21	25	17	20	3163561	1575695	1587866	108845	222799	201608	184572	193033	357272	108845	222799	201608	184572	193033	357272	0.091652	0.058073	0.212926	0.074998	0.0951	0.17103	0.153825	0.07422	0.08581	0.021189	0.044196	0.0808	0.006528	0.017301	0.092675	0.053849	0.059505	0.301282	0.194411	0.210011	0.119883	0.042545	0.0538	0.147036	0.11151	0.342592	0.117938	0.150682	2640181	247370	350711	2042099	2392810	0	0	0	1	1
2020	20	Kansas	55677	0.0534517	0.18	531	418	113	32	100	76	56	60	87	NA	20	26	22	23	17	2913805	1451540	1462265	103190	212374	191180	169511	170720	309275	103190	212374	191180	169511	170720	309275	0.104187	0.061909	0.215668	0.090351	0.108838	0.179439	0.195538	0.081924	0.098695	0.022677	0.048515	0.081388	0.007053	0.017953	0.132816	0.055968	0.067318	0.347905	0.244989	0.260203	0.150666	0.049516	0.064436	0.161951	0.123164	0.329073	0.138035	0.166215	2391536	237841	318555	1835139	2153694	0	0	0	1	1
2020	21	Kentucky	47058	0.0609499	0.08	801	676	125	29	112	148	109	87	184	NA	16	25	26	22	26	4477251	2205345	2271906	145950	311715	281651	273197	284543	482429	145950	311715	281651	273197	284543	482429	0.095019	0.057248	0.20381	0.082429	0.098851	0.148934	0.12901	0.073596	0.081044	0.021161	0.051007	0.075817	0.006446	0.015979	0.086222	0.060758	0.064203	0.275335	0.210283	0.219086	0.109112	0.039541	0.048914	0.149231	0.097201	0.319424	0.128712	0.154512	3728762	340031	458493	2930238	3388731	0	0	0	1	1
2020	22	Louisiana	50810	0.0743757	0.403	642	520	122	24	97	87	93	88	125	NA	20	17	25	23	26	4645318	2264160	2381158	148876	318006	315166	267971	276791	477674	148876	318006	315166	267971	276791	477674	0.094018	0.049953	0.228548	0.078592	0.098603	0.161819	0.123973	0.067108	0.074642	0.016842	0.039042	0.062156	0.005059	0.013026	0.065884	0.053944	0.055539	0.249315	0.205984	0.211768	0.103041	0.036159	0.045042	0.144513	0.094704	0.311681	0.12475	0.149696	3822462	361159	461766	2999537	3461303	0	0	0	1	1
2020	23	Maine	53728	0.0518852	0.35	234	193	41	12	29	29	24	37	62	NA	NA	NA	NA	12	12	1350141	661301	688840	39753	79437	81408	77187	94413	185293	39753	79437	81408	77187	94413	185293	0.170979	0.098258	0.348936	0.155497	0.176912	0.198469	0.176119	0.079082	0.089698	0.025662	0.062619	0.117344	0.007212	0.019708	0.101399	0.055268	0.060385	0.322134	0.202949	0.216111	0.127878	0.041718	0.051178	0.241563	0.151601	0.448414	0.224018	0.248897	1173172	88995	120414	963764	1084178	1	1	1	1	1
2020	24	Maryland	65534	0.0610425	0.09	585	476	109	20	73	85	63	71	154	NA	17	20	18	20	23	6055802	2932574	3123228	191602	389770	410278	365360	397234	612729	191602	389770	410278	365360	397234	612729	0.119704	0.060446	0.255898	0.106593	0.125488	0.153659	0.158329	0.058232	0.070817	0.021537	0.055442	0.079063	0.006132	0.015408	0.093361	0.037967	0.044976	0.304298	0.159671	0.177953	0.145743	0.032367	0.046651	0.16549	0.112619	0.353272	0.144183	0.170648	5069925	451337	583493	4035095	4618588	0	1	1	1	0
2020	25	Massachusetts	77021	0.0867629	0.105	618	468	150	15	69	71	76	93	143	11	24	24	26	25	37	6893574	3347032	3546542	222849	492150	471432	401395	456421	741041	222849	492150	471432	401395	456421	741041	0.168037	0.105396	0.304094	0.151824	0.173441	0.177396	0.182914	0.083946	0.097972	0.031885	0.06562	0.115187	0.009005	0.025825	0.100738	0.044529	0.052509	0.306634	0.198489	0.213857	0.112094	0.036743	0.047413	0.240543	0.139458	0.40706	0.223161	0.249258	5951698	472338	778847	4700512	5479359	1	1	1	1	1
2020	26	Michigan	52724	0.0882959	0.2	1444	1142	302	44	210	176	165	207	332	18	48	52	45	58	74	9966555	4907813	5058742	323594	694710	618881	574484	652732	1148297	323594	694710	618881	574484	652732	1148297	0.153962	0.074388	0.317617	0.136928	0.161619	0.159908	0.170772	0.076084	0.088979	0.028865	0.053724	0.11566	0.008716	0.024011	0.093889	0.048874	0.055024	0.32448	0.207225	0.223253	0.11337	0.038105	0.048353	0.225972	0.125591	0.442935	0.202821	0.23563	8488733	745572	1058361	6684800	7743161	1	1	1	1	1
2020	27	Minnesota	61464	0.0572205	0.146	758	606	152	31	105	113	87	101	166	11	19	36	20	27	35	5657342	2818594	2838748	184301	372851	394191	339862	359819	616258	184301	372851	394191	339862	359819	616258	0.091096	0.049203	0.18774	0.081406	0.095394	0.193913	0.172069	0.081243	0.093126	0.02147	0.040505	0.084136	0.007001	0.017898	0.11154	0.054098	0.061652	0.33796	0.216265	0.232265	0.152469	0.04564	0.059641	0.164053	0.102168	0.352627	0.14281	0.170406	4733923	441577	564144	3728202	4292345	0	0	1	1	1
2020	28	Mississippi	42270	0.0691297	0.4268	410	349	61	14	68	68	62	34	100	NA	12	18	10	NA	11	2966786	1435815	1530971	101719	202925	182310	171735	178609	307092	101719	202925	182310	171735	178609	307092	0.084463	0.045724	0.193333	0.071613	0.08873	0.150849	0.112616	0.066152	0.072652	0.018581	0.047064	0.065656	0.005229	0.013823	0.057785	0.054309	0.054791	0.23267	0.207006	0.210617	0.103461	0.037156	0.046452	0.136419	0.096173	0.294677	0.115684	0.140852	2451165	242569	308642	1899954	2208596	0	0	1	1	1
2020	29	Missouri	51673	0.0568171	0.06	1125	906	219	32	169	176	155	141	224	NA	61	28	27	45	46	6151548	3017723	3133825	199040	418079	399407	356931	381884	680426	199040	418079	399407	356931	381884	680426	0.095504	0.059052	0.207557	0.082472	0.09914	0.168391	0.175038	0.073022	0.086559	0.022521	0.046173	0.083076	0.00764	0.018256	0.102462	0.056365	0.062507	0.312776	0.197852	0.213164	0.128083	0.043436	0.054672	0.1618	0.107564	0.328294	0.142448	0.167213	5137344	467070	622098	4048177	4670274	0	1	1	1	1
2020	30	Montana	53085	0.0544197	0.1365	300	240	60	11	45	36	23	29	95	NA	12	NA	12	12	12	1080577	544101	536476	33401	75681	70552	62341	64403	139678	33401	75681	70552	62341	64403	139678	0.169787	0.09057	0.29782	0.159024	0.177313	0.201771	0.144275	0.074731	0.083835	0.03641	0.076259	0.125847	0.011348	0.028479	0.102123	0.055829	0.06193	0.339496	0.218368	0.234325	0.124366	0.052994	0.062353	0.233666	0.171039	0.424213	0.211595	0.239613	908535	77327	109111	722097	831208	0	1	0	1	1
2020	31	Nebraska	56869	0.0427484	0.31	283	241	42	13	44	58	36	29	56	NA	NA	12	NA	10	NA	1937552	967813	969739	67858	136150	130527	113843	113166	203506	67858	136150	130527	113843	113166	203506	0.083736	0.056241	0.167982	0.07289	0.086804	0.200752	0.174882	0.084192	0.097469	0.023798	0.053119	0.079902	0.00739	0.01831	0.095306	0.057609	0.063127	0.32552	0.218392	0.234109	0.104451	0.044828	0.053539	0.138297	0.11667	0.307909	0.112021	0.140705	1590651	158382	210238	1222031	1432269	0	0	1	1	1
2020	32	Nevada	54137	0.118585	0.16	603	482	121	24	67	65	69	83	167	NA	16	23	18	27	30	3138259	1572640	1565619	94743	212154	230652	201040	200229	337158	94743	212154	230652	201040	200229	337158	0.167735	0.081547	0.297618	0.159624	0.176265	0.16019	0.19037	0.074215	0.088106	0.027505	0.056141	0.0903	0.012768	0.022063	0.119229	0.05624	0.06383	0.319222	0.199396	0.213813	0.141583	0.043443	0.0552	0.225197	0.11983	0.413115	0.211281	0.235625	2613993	235592	285857	2092544	2378401	1	1	1	1	1
2020	33	New Hampshire	66534	0.0577882	0.3	234	180	54	NA	32	33	30	28	48	NA	NA	NA	NA	11	15	1366275	676994	689281	42006	90423	87258	78820	100375	173042	42006	90423	87258	78820	100375	173042	0.143339	0.093474	0.285182	0.127572	0.147602	0.170201	0.179897	0.078327	0.091156	0.031093	0.071408	0.108764	0.009921	0.02335	0.092217	0.044497	0.050562	0.344254	0.221876	0.237415	0.108832	0.037088	0.046153	0.218907	0.147217	0.445935	0.192872	0.225031	1187008	93126	138360	955521	1093881	0	1	1	1	1
2020	34	New Jersey	70314	0.0859997	0.12	679	525	154	26	73	89	62	105	167	NA	16	23	25	32	46	8882371	4343049	4539322	280587	565944	583422	557899	603207	937522	280587	565944	583422	557899	603207	937522	0.095383	0.07059	0.256336	0.075357	0.097806	0.125689	0.177959	0.057736	0.072558	0.018046	0.046742	0.079377	0.005046	0.013544	0.094757	0.037536	0.044635	0.31004	0.164644	0.182659	0.119321	0.030256	0.041245	0.149194	0.110976	0.367143	0.122587	0.152931	7520328	671443	847989	6000896	6848885	0	1	0	1	1
2020	35	New Mexico	46092	0.0785384	0.41	516	408	108	22	85	79	60	48	104	NA	21	15	17	14	33	2106319	1042459	1063860	71135	148346	142094	119112	121734	242117	71135	148346	142094	119112	121734	242117	0.122637	0.079943	0.209788	0.114201	0.127079	0.193195	0.147195	0.071695	0.081816	0.027703	0.068192	0.097964	0.006572	0.020015	0.101226	0.045877	0.053334	0.287147	0.19988	0.21164	0.10004	0.040201	0.048223	0.187206	0.147989	0.313144	0.17231	0.191285	1758312	166157	215382	1376773	1592155	0	1	1	1	1
2020	36	New York	71449	0.0897555	0.14	1642	1275	367	41	192	236	190	241	370	13	57	51	66	73	100	19336776	9390497	9946279	586756	1333851	1337857	1133442	1245475	2059127	586756	1333851	1337857	1133442	1245475	2059127	0.119507	0.077794	0.229873	0.107075	0.123173	0.160267	0.153318	0.056843	0.069424	0.021682	0.055809	0.077903	0.007004	0.01656	0.084283	0.038587	0.044577	0.276286	0.175002	0.188273	0.101261	0.034725	0.0434	0.181038	0.12912	0.344943	0.161557	0.185598	16498028	1332204	1986310	13179514	15165823	0	1	1	1	1
2020	37	North Carolina	50996	0.0640737	0.6171	1441	1142	299	53	198	210	175	197	294	17	49	47	52	57	71	10600823	5152582	5448241	350700	734763	671632	643452	669488	1110579	350700	734763	671632	643452	669488	1110579	0.102325	0.051457	0.225033	0.08926	0.107369	0.155584	0.149524	0.067411	0.078307	0.021843	0.052372	0.08274	0.005835	0.016359	0.089325	0.047993	0.053506	0.291634	0.183588	0.197998	0.106365	0.033265	0.042972	0.15909	0.107034	0.339679	0.137251	0.164251	8841378	798851	1072352	6970175	8042527	0	0	1	1	1
2020	38	North Dakota	60451	0.0463672	0.16	135	109	26	NA	24	30	15	13	20	NA	NA	NA	NA	NA	NA	765309	391815	373494	24973	64489	57111	42956	42810	80589	24973	64489	57111	42956	42810	80589	0.082021	0.050897	0.149924	0.072996	0.085151	0.177727	0.152003	0.063892	0.077897	0.023791	0.041603	0.090244	0.006868	0.020788	0.101535	0.053078	0.06076	0.297863	0.190899	0.207906	0.11233	0.04568	0.056248	0.146827	0.08717	0.315817	0.122147	0.152833	622080	55724	90672	475685	566356	0	1	1	1	1
2020	39	Ohio	53198	0.0747861	0.18	1644	1337	307	46	246	238	210	201	374	18	59	46	49	65	66	11693217	5732661	5960556	381080	782811	747472	682666	744351	1309713	381080	782811	747472	682666	744351	1309713	0.112191	0.060949	0.24093	0.098316	0.11725	0.18248	0.17325	0.080186	0.092483	0.024059	0.049616	0.095791	0.007158	0.019368	0.110191	0.062141	0.06852	0.31921	0.231507	0.24315	0.134497	0.048724	0.060067	0.17322	0.107214	0.356679	0.152649	0.179737	9838343	885268	1188100	7764975	8953076	0	1	1	1	1
2020	40	Oklahoma	50114	0.0533514	0.397	869	688	181	37	129	133	107	95	176	14	26	38	34	27	34	3980783	1971181	2009602	136167	286778	268234	234469	231227	408588	136167	286778	268234	234469	231227	408588	0.133839	0.059912	0.216157	0.12958	0.141886	0.159696	0.194405	0.078105	0.094634	0.028998	0.044789	0.101084	0.013068	0.025854	0.129459	0.058297	0.068426	0.366575	0.237531	0.255912	0.120191	0.041187	0.052403	0.193077	0.102541	0.362594	0.176461	0.202935	3257354	320393	418440	2518521	2936961	0	1	0	1	1
2020	41	Oregon	56311	0.0712514	0.082	833	670	163	28	117	108	104	102	207	NA	14	22	25	33	57	4241507	2102461	2139046	125505	288094	307270	272057	253838	490753	125505	288094	307270	272057	253838	490753	0.192645	0.117484	0.326561	0.181192	0.19932	0.211303	0.16512	0.088994	0.098404	0.037259	0.072416	0.115899	0.016005	0.030528	0.114104	0.065463	0.071529	0.364755	0.260258	0.273272	0.158888	0.055104	0.06798	0.278188	0.198024	0.466061	0.259547	0.285305	3625288	296604	412807	2915877	3328684	1	1	1	0	1
2020	42	Pennsylvania	60720	0.0825952	0.0787	1694	1364	330	44	213	255	174	239	427	12	47	47	69	73	77	12783254	6267042	6516212	403645	833415	839943	736606	836929	1511414	403645	833415	839943	736606	836929	1511414	0.103969	0.060282	0.214932	0.092279	0.107939	0.140366	0.169133	0.05928	0.073221	0.020848	0.050162	0.073681	0.006996	0.01613	0.094974	0.045155	0.051514	0.309126	0.180347	0.196769	0.125131	0.037423	0.048562	0.16844	0.106534	0.313268	0.15368	0.174062	10880671	906439	1271196	8703036	9974232	0	1	0	1	1
2020	44	Rhode Island	58656	0.0787666	0.1064	94	77	17	NA	13	17	NA	16	21	NA	NA	NA	NA	NA	NA	1057125	514692	542433	34732	75404	71503	59812	69773	118804	34732	75404	71503	59812	69773	118804	0.176925	0.077549	0.362588	0.155662	0.185392	0.158968	0.165593	0.078257	0.09078	0.026254	0.049462	0.111839	0.00728	0.022254	0.087465	0.050577	0.055871	0.301465	0.231035	0.24116	0.113155	0.041466	0.051737	0.245361	0.117747	0.461245	0.221849	0.25623	911147	71501	120771	718875	839646	0	1	1	1	1
2020	45	South Carolina	48838	0.057359	0.768	868	707	161	40	138	125	106	108	183	NA	18	29	33	27	45	5218040	2523412	2694628	166022	344884	323355	300078	321965	594982	166022	344884	323355	300078	321965	594982	0.081008	0.045765	0.191791	0.068772	0.0844	0.134075	0.126465	0.077545	0.083687	0.016641	0.0451	0.059282	0.004807	0.012217	0.06137	0.059885	0.060084	0.273327	0.208695	0.216899	0.103114	0.035656	0.04417	0.13588	0.093043	0.274554	0.120412	0.140002	4358452	383244	504004	3471205	3975209	0	0	0	1	1
2020	46	South Dakota	59656	0.0417553	0.2698	186	149	37	13	32	26	15	23	37	NA	NA	11	NA	NA	NA	892717	450659	442058	30340	61353	59541	49902	52657	103182	30340	61353	59541	49902	52657	103182	0.08377	0.056955	0.15238	0.075926	0.086634	0.179579	0.171703	0.073714	0.087422	0.022905	0.048281	0.081125	0.008069	0.018508	0.100605	0.058161	0.06411	0.323344	0.194404	0.212496	0.135155	0.048722	0.060812	0.131375	0.104595	0.266975	0.112603	0.134234	724404	70434	91208	562762	653970	0	0	0	1	1
2020	47	Tennessee	50801	0.0675325	1.29	1220	974	246	37	183	162	162	139	284	NA	33	42	48	54	59	6886834	3358020	3528814	215374	473873	446237	416317	433663	731645	215374	473873	446237	416317	433663	731645	0.105479	0.055172	0.239345	0.091015	0.11042	0.173191	0.190532	0.075029	0.090072	0.021947	0.051592	0.087319	0.006881	0.01701	0.096579	0.058169	0.063196	0.308212	0.189041	0.204625	0.10795	0.036477	0.04578	0.151851	0.106338	0.352831	0.126741	0.156319	5757607	516509	686396	4554701	5241097	0	0	0	1	1
2020	48	Texas	55399	0.0679425	0.19047	3924	3138	786	203	678	570	481	452	715	62	138	160	137	128	140	29360759	14581051	14779708	1055759	2155704	2144200	1883029	1695025	2498568	1055759	2155704	2144200	1883029	1695025	2498568	0.075298	0.052815	0.144863	0.066421	0.077926	0.170804	0.165019	0.060956	0.076245	0.016942	0.041047	0.05846	0.004963	0.012774	0.081342	0.042108	0.04787	0.282555	0.161807	0.179579	0.09561	0.032598	0.041836	0.125386	0.102155	0.261126	0.105216	0.128101	23813622	2512556	3136539	18164526	21301066	0	0	0	1	1
2020	49	Utah	51698	0.0471082	0.4063	651	515	136	42	120	103	83	78	81	NA	30	22	28	25	19	3249879	1637740	1612139	130583	270133	230310	205055	155045	251509	130583	270133	230310	205055	155045	251509	0.077077	0.062513	0.163054	0.060612	0.079073	0.190795	0.193272	0.096158	0.113835	0.021761	0.046764	0.063812	0.005804	0.016657	0.117381	0.066695	0.075855	0.393003	0.275495	0.296834	0.142444	0.061691	0.076338	0.136326	0.107551	0.269884	0.111838	0.140316	2591600	317266	412479	1861855	2274334	0	1	0	0	1
2020	50	Vermont	57423	0.0513497	0.265	117	95	22	NA	17	16	10	23	24	NA	NA	NA	NA	NA	NA	623347	307992	315355	21018	42612	37165	35117	41969	82535	21018	42612	37165	35117	41969	82535	0.218514	0.109029	0.414447	0.196285	0.227432	0.206394	0.157363	0.067402	0.080218	0.037461	0.076435	0.143035	0.009637	0.029987	0.101638	0.05439	0.061132	0.312235	0.224635	0.23715	0.111317	0.044445	0.053961	0.293507	0.195716	0.526348	0.26403	0.30147	545437	40738	72391	432308	504698	1	1	1	1	1
2020	51	Virginia	61661	0.054869	0.2565	1202	938	264	53	171	152	128	156	263	13	39	50	44	52	61	8590563	4227531	4363032	275539	606049	591628	533542	550065	878468	275539	606049	591628	533542	550065	878468	0.075988	0.049718	0.171301	0.064264	0.07854	0.195559	0.170351	0.068623	0.082133	0.021307	0.049039	0.084884	0.006201	0.016807	0.085149	0.043185	0.048782	0.317417	0.187857	0.205135	0.12194	0.034174	0.045836	0.134642	0.097768	0.313453	0.111259	0.138225	7122422	632147	865308	5624968	6490275	0	0	0.5	1	1
2020	53	Washington	66907	0.0761066	0.26	1212	935	277	40	183	163	142	144	251	14	36	39	52	59	71	7693612	3853598	3840014	228150	561712	598792	482889	469149	800093	228150	561712	598792	482889	469149	800093	0.186597	0.083274	0.320137	0.178601	0.196384	0.1957	0.19539	0.080037	0.09444	0.034391	0.055548	0.118769	0.015069	0.030014	0.128957	0.054964	0.064254	0.367085	0.238975	0.25505	0.150581	0.042706	0.056194	0.266543	0.142276	0.459258	0.252307	0.278312	6433550	551085	737613	5144852	5882465	0	1	0	1	1
2020	54	West Virginia	44868	0.0763945	0.177	354	291	63	NA	53	56	49	41	83	NA	13	10	12	12	14	1784787	884276	900511	54504	114265	105791	110254	116623	232301	54504	114265	105791	110254	116623	232301	0.094757	0.062379	0.225506	0.079921	0.097673	0.179179	0.170041	0.082067	0.092698	0.01925	0.049054	0.081305	0.005247	0.014632	0.107746	0.064384	0.069674	0.314737	0.253026	0.260544	0.135846	0.042957	0.054214	0.13979	0.101044	0.341681	0.115723	0.143277	1527829	124097	172135	1231596	1403732	0	0.822404	0	1	1
2020	55	Wisconsin	55030	0.0572526	0.0645	866	708	158	27	121	139	113	113	189	NA	28	19	30	33	37	5832655	2903716	2928939	191468	394898	373770	344991	387234	681268	191468	394898	373770	344991	387234	681268	0.088081	0.054811	0.187953	0.076208	0.091335	0.141636	0.166505	0.076361	0.088516	0.023944	0.044725	0.098526	0.006968	0.020079	0.095089	0.049996	0.056101	0.326878	0.201294	0.218299	0.111784	0.038652	0.048514	0.154701	0.104979	0.370561	0.126529	0.159565	4940253	442195	610866	3887192	4498058	0	0	0	1	1
2020	56	Wyoming	62397	0.0529368	0.02	182	153	29	NA	32	29	25	17	46	NA	NA	NA	NA	NA	NA	582328	296891	285437	19181	39845	40664	35428	34556	70422	19181	39845	40664	35428	34556	70422	0.08752	0.05646	0.177502	0.077549	0.090768	0.167807	0.17788	0.070884	0.084969	0.022275	0.047549	0.091219	0.006012	0.017452	0.131229	0.053547	0.063816	0.372206	0.215625	0.236322	0.131165	0.049489	0.060243	0.138122	0.086315	0.311243	0.117993	0.143546	483435	45721	57324	380391	437715	0	0	0	1	1

### Sheet: Recreational Dates
State	FIPS	Bae 2019	Final	Source	Secondary sources	Notes
Alabama	1
Alaska	2	2015-02-24	2015-02-24	https://www.cityofhomer-ak.gov/memorandum/memorandum-15-043-marijuana-regulations	https://www.elections.alaska.gov/Core/initiativepetitionlist.php	Measure 2
Arizona	4		2020-11-30	https://www.azcourts.gov/prop207		Sealing marijuana-related criminal records is available for conduct before the effective date.
Arkansas	5
California	6	2016-11-09	2016-11-09	https://www.glendaleca.gov/home/showpublisheddocument/40518/636464268908100000
Colorado	8	2012-12-10	2012-12-10	https://www.justice.gov/archive/usao/co/news/2012/dec/12-10-12.html		Amendment 64
Connecticut	9		2021-07-01	https://portal.ct.gov/office-of-the-governor/news/press-releases/2021/06-2021/governor-lamont-signs-bill-legalizing-and-safely-regulating-adult-use-cannabis
Delaware	10
District of Columbia	11	2015-02-26	2015-02-26	https://mayor.dc.gov/sites/default/files/dc/sites/mayormb/release_content/attachments/I71QA.pdf
Florida	12
Georgia	13
Hawaii	15
Idaho	16
Illinois	17		2020-01-01	https://www2.illinois.gov/IISNews/20242-Summary_of_HB_1438__The_Cannabis_Regulation_and_Tax_Act.pdf
Indiana	18
Iowa	19
Kansas	20
Kentucky	21
Louisiana	22
Maine	23	2017-01-30	2017-01-30	https://legislature.maine.gov/lawlibrary/recreational_marijuana_in_maine/9419
Maryland	24
Massachusetts	25	2016-12-15	2016-12-15	https://westfordma.gov/DocumentCenter/View/4596/2017-January-update-KP-The-Regulation-and-Taxation-of-Marij
Michigan	26	2018-12-06	2018-12-06	https://www.legislature.mi.gov/documents/mcl/pdf/mcl-Initiated-Law-1-of-2018.pdf
Minnesota	27
Mississippi	28
Missouri	29
Montana	30		2021-01-01	https://sosmt.gov/wp-content/uploads/I-190.pdf#page=67		Initiative 190
Nebraska	31
Nevada	32	2017-01-01	2017-01-01	https://www.leg.state.nv.us/Division/Research/Publications/Factsheets/RecreationalMarijuana.pdf
New Hampshire	33
New Jersey	34		2021-02-22	https://www.nj.gov/governor/news/news/562021/20210222a.shtml
New Mexico	35		2021-06-29	https://www.governor.state.nm.us/2021/06/29/gov-lujan-grisham-hails-legalization-of-adult-use-cannabis/
New York	36		2021-03-31	https://www.nysenate.gov/legislation/bills/2021/S854		"This act shall take effect immediately" and singed on March 31, 2021.
North Carolina	37
North Dakota	38
Ohio	39
Oklahoma	40
Oregon	41	2015-07-01	2015-07-01	https://www.oregon.gov/olcc/marijuana/documents/measure91_faq.pdf
Pennsylvania	42
Rhode Island	44
South Carolina	45
South Dakota	46
Tennessee	47
Texas	48
Utah	49
Vermont	50	2018-07-01	2018-07-01	https://ago.vermont.gov/wp-content/uploads/2018/06/Employer-MJ-Guidance-TOC.pdf#page=3
Virginia	51		2021-07-01	https://www.governor.virginia.gov/newsroom/all-releases/2021/july/headline-898865-en.html
Washington	53	2012-12-06	2012-12-06	https://lcb.wa.gov/pressreleases/board-approves-filing-proposed-rules-implement-initiative-502
West Virginia	54
Wisconsin	55
Wyoming	56

### Sheet: Medical Dates
State	FIPS	Anderson et al. 2013	Lynne-Landsman 2013	Morris et al. 2014	Sevigny et al 2014	Pacula et al. 2015	Chu 2015	Hasin et al. 2015	Wen et al. 2015	Huber III 2016	Sabia & Nguyen 2016	Dills 2017	Gavrilova et al. 2017	Johnson et al. 2017	Ozluk 2017	Santaella-Tenorio et al 2017	Ullman 2017	Bradford & Bradford 2018	Kalbfuß et al. 2018	Powell et al. 2018	Wen & Hockenberry 2018	Andreyeva & Ukert 2019	Chan et al. 2019	Coley 2019	Nicholas & Maclean 2019	Shover et al 2019	Ghimire & Maclean 2020	Hollingsworth 2020	McMichael et al. 2020	Anderson & Rees 2021	Matthay et al. 2021	Final	Source	Type	Secondary Sources		Text	Note	Effective
Alabama	1																									2014-04-01						(Pending) 9/1/2022	https://amcc.alabama.gov/frequently-asked-questions/	Registration.	http://agi.alabama.gov/divisions/executive/medical-cannabis-act-2021-450	https://agi.alabama.gov/docs/default-source/Executive/medicalcannabisact/medical-cannabis-act-2021-450.pdf?sfvrsn=2#page=9	"This act shall become effective immediately following its passage and approval by the Governor, "	"The term does not include any of the following: 1. Raw plant material. … Any product administered by smoking, combustion"
Alaska	2	1999-03-04	1999-03-04	1998	1999	1998	1999-03-04		11/1998	1998	1999-03-04	3/1999		1998	1999	1999-03-04	1999	3/1999	04.03.1999	1999-03-04		1999-03-04	3/1999	1999-03-04	3/1999	1999-03-04	3/1999	1999	1998	1999-03-04	Pre-2003	1999-03-04	https://www.akleg.gov/basis/Bill/Text/21?Hsid=SB0094A	Doctor's note			" NO PATIENT OR PRIMARY CARE-GIVER MAY BE FOUND GUILTY OF, OR PENALIZED IN ANY MANNER FOR, A VIOLATION OF ANY PROVISION OF LAW RELATED TO THE MEDICAL USE OF MARIJUANA, WHERE IT IS PROVED BY A PREPONDERANCE OF THE EVIDENCE THAT (1) THE PATIENT WAS DIAGNOSED BY A PHYSICIAN AS HAVING A DEBILITATING MEDICAL CONDITION;"
Arizona	4		2010-11-02			2010	2011-04-13	2010	11/2010	2010	2011-04-14	5/2011	2010-12-14	2010	2011	2010-11-29	2010	4/2011	01.04.2011	2010-11-29		2010-11-29	11/2010	2011-04-14	4/2011	2010-12-14	4/2011	2010	2010	2011-04-14		2011-04-14	https://directorsblog.health.azdhs.gov/opening-day-for-medical-marijuana/	Registration
Arkansas	5																						5/2017			2016-11-09		2016	2016	2016-11-09	11/16	2017-06-30	https://directory.arkansas.gov/agency/department-of-health/news/medical-marijuana-patient-card-applications-available-june/	Registration	https://www.uaex.edu/business-communities/voter-education/Issue%206%20-%20Full%20Text.pdf#page=24				2016-11-09
California	6	1996-11-06	1996-11-06	1996	1997	1996	1996-11-06	1996	11/1996	1996	1996-11-06	11/1996	1996-11-06		1996	1996-11-06	1996	11/1996	06.11.1996	1996-11-06		1996-11-06	11/1996	1996-11-06	11/1996	pre-1999	11/1996	1996	1996	1996-11-06	Pre-2003	1996-11-06	https://www.govinfo.gov/content/pkg/FR-2002-12-20/html/02-32008.htm	Doctor's note			"Effective November 6, 1996, voters in California adopted Proposition 215, otherwise known as the Compassionate Use Act of 1996 …. Thus, a physician's ``recommendation'' serves as the ``permission slip'' under California law"
Colorado	8	2001-06-01	2001-06-01	2000	2001	2000	2001-06-01	2000	11/2000	2000	2001-06-01	6/2001	2001-06-01	2000	2001	2000-12-28	2001	6/2001	01.06.2001	2000-12-28		2000-12-28	12/2000		6/2001	2001-06-01	6/2001	2000	2000	2001-06-01	Pre-2003	2001-06-01	https://spl.cde.state.co.us/artemis/heserials/he1950010internet/he1950010201301internet.pdf	Registration
Connecticut	9						2012-05-31	2012	5/2012	2012	2012-10-01	10/2012	2012-10-01	2012	2012	2012-10-01	2012	5/2012	31.05.2012	2012-10-01	5/2012	2012-10-01	12/2012	2012-05-04	5/2012	2012-10-01	5/2012	2012	2012	8/20/2014*	10/12	2012-10-01	https://portal.ct.gov/DCP/Medical-Marijuana-Program/Law-and-Regulations	Doctor's note			Any written certification for the palliative use of marijuana issued by a physician under subsection (a) of this section shall be valid for a period not to exceed one year from the date such written certification is signed and dated by the physician.
Delaware	10		2011-05-13			2011	2011-07-01	2006	5/2011	2011	2011-07-01	6/2011	2011-07-01	2011	2011	2011-05-13	2011	5/2011	01.07.2011	2011-05-13	7/2011	2011-05-13	5/2011	2011-07-01	7/2011	2011-07-01	7/2011	2011	2011	6/26/2015*	7/11	2011-07-01	https://delcode.delaware.gov/title16/c049a/index.html	Doctor's note			"an individual may assert a medical purpose for using marijuana as a defense to any prosecution of an offense involving marijuana intended for the patient’s medical use"
District of Columbia	11	2010-07-27	2010-05-01			2010	2010-07-27		5/2010	2010	2010-07-26	8/2010	2010-07-27		2010		2010	8/2010	27.07.2010	2010-07-27		2010-07-27	6/2010		7/2010		7/2010	2010		7/30/2013*	8/10	2013-07-29	https://www.dcregs.dc.gov/Common/DCMR/SectionList.aspx?SectionNumber=22-C502	Legal sale	https://dcregs.dc.gov/Common/DCMR/SectionList.aspx?SectionNumber=22-C5413		"Medical marijuana is now legal in the District after the Democrat-controlled Congress declined to overrule a D.C Council bill" -http://voices.washingtonpost.com/dc/2010/07/medical_marijuana_now_legal.html	So the link in the text (and secondary source) shows that the law became effective July 27 2010, however, protection required registration, which guidelines for were not "effective" until December 2 2011. It's not clear when patients had access to registration, as a report here suggests on May 3, 2012, no one had been registered: https://www.nbcwashington.com/news/local/medical-marijuana/1945906/ Additionally, DC stated that only marijuana bought in the District was legal, but it's not clear whether that notice was bindng in law: https://dchealth.dc.gov/sites/default/files/dc/sites/doh/release_content/attachments/BOARD%20OF%20MEDICINE%20NEWSLETTER%20102512_0.pdf#page=9	2010-07-27
Florida	12											1/2001											1/2017			2015-01-01		2017	2016	7/26/2016*	1/17	2019-03-18	https://flhealthsource.gov/mum/	Rule change	https://www.flgov.com/wp-content/uploads/2017/06/6.7.17.pdf		Effective January 3 2017, but registration did not allow smokeable flower until amended in 2019.
Georgia	13																									2015-04-16
Hawaii	15	2000-12-28	2000-12-28	2000	2001	2000	2000-12-28		6/2000	2000	2000-12-28				2000	2000-06-16	2000	12/2000	28.12.2000	2000-06-16		2000-06-16	6/2000		12/2000	2000-12-27	12/2000	2000	2000	2000-12-28	Pre-2003	2000-06-14	https://www.capitol.hawaii.gov/session2015/bills/HB321_CD1_.HTM	Doctor's note	http://www.capitol.hawaii.gov/session2000/acts/Act228_SB862_HD1_.htm		"This Act shall take effect upon its approval." "A qualifying patient or the primary caregiver may assert the medical use of marijuana as an affirmative defense to any prosecution involving marijuana under this chapter or chapter 712"	All seized items are returned after successful defense.
Idaho	16
Illinois	17						2014-01-01	2013			2014-01-01	1/2014		2013	2014	2014-01-01	2014	1/2014	01.01.2014	2014-01-01	1/2014	2014-01-01	1/2014	2014-01-01		2014-01-01		2013	2013	11/9/2015*	1/14	2014-09-02	https://www2.illinois.gov/sites/mcpp/Pages/update03042021_mcpp.aspx	Registration	https://www2.illinois.gov/sites/mcpp/Pages/update03042021_mcpp.aspx		"since it began accepting applications for the Medical Cannabis Registry Program on September 2, 2014." Original link: "As of June 30, 2017, IDPH approved applications for more than 21,800 qualifying patients (including 180 persons under 18 years of age), since it began accepting applications for the Medical Cannabis Registry program on September 2, 2014."		2014-01-01
Indiana	18																									2017-04-16
Iowa	19																									2014-07-01
Kansas	20
Kentucky	21																									2014-04-10
Louisiana	22																						5/2016					2016	2018	8/6/2019*		2022-01-01	https://legis.la.gov/legis/BillInfo.aspx?i=240303
Maine	23	1999-12-22	1999-12-22		2000	1999	1999-12-22	1999	11/1999	1999	1999-12-22	1/2000	1999-12-22	1999	1999	1999-12-23	1999	1/2000	22.12.1999	1999-12-23		1999-12-23	12/1999	1999-12-22	12/1999	1999-12-23	12/1999	1999	1999	1999-12-22	Pre-2003	1999-12-23	http://legislature.maine.gov/ros/LOM/LOM119th/InitBill/IB1.htm	Doctor's note			Beginning January 1, 1999, property is not subject to forfeiture under this chapter if the activity that subjects the person's property to forfeiture is possession of marijuana and the person meets the requirements for medical use of marijuana under Title 22, section 2383-B, subsection 5.	Law became effective 12-23-1999, but law says "Beginning January 1, 1999" in regards to property protection.
Maryland	24		2003-01-01		2004	2003	2014-06-01	2003		2011	2014-06-01	6/2014		2014	2014	2003-10-02	2014	6/2014	01.06.2014	2003-10-02	6/2014	2003-10-02	6/2014	2014-06-01		2014-06-01		2003	2014	12/2/2017*	10/03	2017-04-17	https://mmcc.maryland.gov/Documents/Annual%20Report/FY20_Annual_Report.pdf#page=4	Registration	https://mmcc.maryland.gov/Documents/Subtitle%2033_Sept2015_Corrected.pdf#page=16			Registration began for various last names April 10-17: https://www.nbcwashington.com/news/local/medical-marijuana-licensing-starts-monday-in-maryland/10364/. Government source supports April registration.	2014-06-01
Massachusetts	25						2013-01-01	2012		2012	2013-01-01	1/2013		2012		2013-01-01	2013	1/2013	01.01.2013	2013-01-01	1/2013	2013-01-01	1/2013	2013-01-01		2013-01-01		2012	2012	2013-01-01	1/13	2013-01-01	https://malegislature.gov/Laws/SessionLaws/Acts/2012/Chapter369	Doctor's note			Until the approval of final regulations, written certification by a physician shall constitute a registration card for a qualifying patient.
Michigan	26	2008-12-04	2008-12-04		2009	2008	2008-12-04	2008	11/2008	2008	2008-12-04	12/2008	2008-12-04	2008	2008	2008-12-04	2008	12/2008	04.12.2008	2008-12-04		2008-12-04	12/2008	2008-12-04	12/2008	2008-12-04	12/2008	2008	2008	2008-12-04	12/08	2008-12-04	https://www.legislature.mi.gov/(S(ao12zpr1yfc201mg5r4wahno))/documents/mcl/pdf/mcl-Initiated-Law-1-of-2008.pdf	Doctor's note
Minnesota	27						2014-05-30	2014			2014-05-30	6/2014				2014-05-30	2014	5/2014	30.05.2014	2014-05-30	5/2014	2014-05-30	5/2014			2014-08-01		2014	2014	7/1/2015*	6/14	2022-03-01	https://www.revisor.mn.gov/laws/2021/0/30/laws.3.29.0#laws.3.29.0		https://www.revisor.mn.gov/bills/text.php?number=SF2470&version=latest&session=ls88&session_year=2014&session_number=0		"EFFECTIVE DATE. This section is effective the earlier of (1) March 1, 2022, or (2) a date, as determined by the commissioner of health, by which (i) the rules adopted or amended under Minnesota Statutes, section 152.26, paragraph (b), are in effect and (ii) the independent laboratories under contract with the manufacturers have the necessary procedures and equipment in place to perform the required testing of dried raw cannabis. If this section is effective before March 1, 2022, the commissioner shall provide notice of that effective date to the public."	Minnesota passed a bill 5-29-2014, but it did not allow patients to apply until July 1, 2015 and did not permit flower. Minnesota signed a bill in 2021 legalizing medical marijuana flower, but it's not clear when it will become effective.
Mississippi	28																									2014-07-01						2022-06-01	https://www.wlox.com/2022/05/31/mississippi-medical-marijuana-card-applications-open-june-1st/#:~:text=(WLOX)%20%2D%20Wednesday%20is%20a,able%20to%20apply%20for%20licenses.
Missouri	29																									2014-07-14		2018		10/17/2020*		2019-06-28	https://health.mo.gov/safety/medical-marijuana/journey.php	Registration	https://health.mo.gov/safety/medical-marijuana/about-us.php		"June 28, 2019, the Department opened the registry portal to the public and began accepting patient, caregiver, and patient cultivation applications."
Montana	30	2004-11-02	2004-11-02	2004	2005	2004	2004-11-02	2004	11/2004	2004	2004-11-11	11/2004	2004-11-02	2004	2004	2004-11-02	2004	11/2004	02.11.2004	2004-11-02		2004-11-02	11/2004	2004-11-02	11/2004	2004-11-02	11/2004	2004	2004	2004-11-02	11/4	2004-11-02	https://sosmt.gov/Portals/142/Elections/archives/2000s/2004/VIP2004.pdf?dt=1523475015122#page=50	Doctor's note				Page 47: Montana accepts cards issued by other states. Law was effective immediately. Having a physician's statement is also an affirmative defense.
Nebraska	31
Nevada	32	2001-10-01	2001-10-01	2000	2002	2001	2001-10-01	2000	11/2000	2000	2001-10-01	10/2001	2001-10-01	2000	2001	2001-10-01	2001	10/2001	01.10.2001	2001-10-01		2001-10-01	10/2001	2001-10-01	10/2001	2001-10-01	10/2001	2001	2000	2001-10-01	Pre-2003	2001-10-01	https://www.leg.state.nv.us/Session/77th2013/Exhibits/Senate/JUD/SJUD268I.pdf#page=8	Doctor's note	https://www.leg.state.nv.us/Session/71st2001/bills/AB/AB453_EN.pdf#page=9		"it is an affirmative defense to a criminal charge of possession … has been advised by his attending physician that the medical use of marijuana may mitigate the symptoms … A person need not hold a registry identification card issued to him by the department or its designee pursuant to section 20 or 23 of this act to assert an affirmative defense described in this section."
New Hampshire	33						2013-07-23	2013			2013-07-23	8/2013		2013		2013-07-23	2013	7/2013	23.07.2013	2013-07-23	7/2013	2013-07-23	7/2013	2013-07-23	7/2013	2013-07-23		2013	2013	5/1/2016*	8/13	2015-12-28	https://www.dhhs.nh.gov/media/pr/2015/12-dec/12222015cannabis.htm	Registration	https://www.dhhs.nh.gov/oos/tcp/purpose.htm#:~:text=In%20June%202013%20the%20New,law%20effective%20July%2023%2C%202013.		"The qualifying patient or the qualifying patient’s designated caregiver was engaged in the acquisition, possession, preparation, use, or transportation of marijuana, paraphernalia, or both, relating to the administration of marijuana solely to treat or alleviate the qualifying patient’s debilitating medical condition or symptoms or effects of treatment associated with the qualifying patient’s debilitating medical condition."
New Jersey	34	2010-10-01	2010-10-01			2009	2010-01-18	2010	1/2010	2010	2010-10-01	10/2010	2010-07-18	2010	2010	2010-06-01	2010	6/2010	01.10.2010	2010-06-01		2010-06-01	6/2010	2010-07-18	10/2010	2012-08-09	10/2010	2010	2010	12/6/2012*	10/10	2012-08-09	https://nj.gov/health/news/2012/approved/20120813aa.shtml	Registration	https://www.njleg.state.nj.us/2008/Bills/S0500/119_R3.HTM		The Department of Health opened the Medicinal Marijuana Program (MMP) Patient Registry on August 9, allowing qualified patients and their caregivers to apply for identification cards.	The bill became effective October 1, 2010, but registration with the state was required.
New Mexico	35	2007-07-01	2007-07-01		2007	2007	2007-07-01	2007	3/2007	2007	2007-07-01	7/2007	2007-07-01	2007	2007	2007-07-01	2007	7/2007	01.07.2007	2007-07-01		2007-07-01	7/2007	2007-07-01	7/2007	2007-07-01	7/2007	2007	2007	2007-07-01	7/07	2007-07-01	https://www.nmlegis.gov/Publications/Session/07/highlights.pdf#page=166	Registration	https://www.nmlegis.gov/sessions/10%20Regular/memorials/senate/SM050.html		"temporary certification Marijuana Act, Robinson available until 30 days after effective date of DOH rules "	Bill says laws must be promulgated by the health department by October 2007. It's not clear when the state first started accepting applications, but temporary certification was made available and news reports suggest 6 people were registered by July 20, 2007.
New York	36						2014-07-05	2014			2014-07-05	7/2014		2014	2014	2014-07-05	2014	7/2014	05.07.2014	2014-07-05	7/2014	2014-07-05	7/2014	2014-07-05		2014-07-05		2014	2014	2016-01-08	7/13	2015-12-23	https://www.health.ny.gov/regulations/medical_marijuana/docs/two_year_report.pdf#page=3	Registration	https://legislation.nysenate.gov/pdf/bills/2013/S7923		"Patient certification, patient registration, and caregiver registration system is launched, allowing practitioners registered with the program to begin certifying patients and allowing certified patients and designated caregivers to register and receive registry identification cards."
North Carolina	37																									2014-07-03
North Dakota	38																						12/2016			2017-04-18		2016	2016	3/1/2019*	12/16	2018-10-29	http://www.ndhealth.gov/mm/PDF/Press_Releases/2018-10-17_Medical_Marijuana_Patient_Applications_Open_October_29.pdf	Registration	https://www.kvrr.com/2018/10/29/medical-marijuana-applications-available-to-apply-for-in-north-dakota-heres-how/		"Medical Marijuana Patient Applications Open October 29" Other source: "Qualifying patient and designated caregiver applications accepted - October 2018"	Government sources say registry opened at the end of October and media suggests it was the 29th. PDF that's not opening has a Google description of Oct. 29 date.
Ohio	39													2016									9/2016			2016-09-08		2016	2016	1/16/2019*	9/16	2016-09-08	https://medicalmarijuana.ohio.gov/about#:~:text=House%20Bill%20523%2C%20effective%20on,purchase%20and%20use%20medical%20marijuana.	Doctor's note	https://search-prod.lis.state.oh.us/solarapi/v1/general_assembly_131/bills/hb523/EN/05/hb523_05_EN?format=pdf#page=84		"It is an affirmative defense to a charge of a violation of section 2925.11 or section 2925.141 of the Revised Code relating to marihuana that the individual is a patient or parent or guardian of a patient who is a minor and who meets both of the following requirements: (1) A physician issued a written recommendation certifying all of the following: (a) That a bona fide physician-patient relationship exists between the physician and patient;
Oklahoma	40																									2015-04-30		2018	2018	2018-07-26		2018-08-25	https://oklahoma.gov/omma/administration/newsroom/2018/august/oklahoma-medical-marijuana-license-applications-open-saturday.html	Registration	https://www.sos.ok.gov/documents/questions/788.pdf		"The online application system for medical marijuana licenses will be available to the public at 10 a.m. on Saturday, August 25."	The application system was running within two months of the referendum.
Oregon	41	1998-12-03	1998-12-03	1998	1999	1998	1998-12-03	1998	11/1998	1998	1998-12-03	12/1998	1998-12-03		1998	1998-12-03	1998	12/1998	03.12.1998	1998-12-03		1998-12-03	12/1998		12/1998	pre-1999	12/1998	1998	1998	1998-12-03	Pre-2003	1998-12-03	https://www.cga.ct.gov/PS98/rpt%5Colr%5Chtm/98-R-1390.htm	Doctor's note	https://www.oregonlegislature.gov/bills_laws/ors/ors475B.html https://www.oregonlegislature.gov/bills_laws/lawsstatutes/2007orLaw0573.html		"Except as provided in ORS 475B.910, a person has an affirmative defense to a criminal charge of possession, delivery or manufacture of marijuana, or any other criminal offense in which possession, delivery or manufacture of marijuana is an element, if the person charged with the offense: (a) Was diagnosed with a debilitating medical condition within 12 months of the date on which the person was arrested and was advised by the person’s attending physician that the medical use of marijuana may mitigate the symptoms or effects of that debilitating medical condition;" ... "A person does not need to lawfully possess a registry identification card to assert the affirmative defense established in this section."	Affirmative defense available.
Pennsylvania	42													2016				6/2016					5/2016			2016-05-11		2016	2016	1/17/2018*	6/16	2017-11-01	https://www.media.pa.gov/Pages/Health-Details.aspx?newsid=456	Registration	http://www.pacodeandbulletin.gov/Display/pabull?file=/secure/pabulletin/data/vol51/51-10/327.html		"more than 6,000 patients and more than 300 caregivers have registered for Pennsylvania’s medical marijuana program since the Medical Marijuana Patient and Caregiver Registry launched November 1."	Law allows patients to possess marijuana from outside of the state, so only registration was necessary for compliant adults to be protected.	2016-05-17
Rhode Island	44	2006-01-03	2006-01-03	2006	2006	2007	2006-01-03	2006	6/2005	2006	2006-01-03	1/2006	2006-01-03	2006	2006	2006-01-03	2006	1/2006	03.01.2006	2006-01-03		2006-01-03	1/2006	2006-01-03	1/2006	2006-01-03	1/2006	2006	2006	2006-01-03	1/06	2006-01-03	http://webserver.rilin.state.ri.us/Billstatus05/S600.PDF#page=20	Out-of-state license	http://webserver.rilin.state.ri.us/billtext05/senatetext05/s0710b.htm		"A registry identification card, or its equivalent, issued under the laws of another state, U.S. territory, or the District of Columbia to permit the medical use of marijuana by a qualifying patient, or to permit a person to assist with a qualifying patient’s medical use of marijuana, shall have the same force and effect as a registry identification card issued by the department." ... "This act would take effect upon passag"	Rhode Island Senate Bill No. 710 SUB B "Edward O. Hawkins and Thomas C. Slater"
South Carolina	45																									2014-06-02
South Dakota	46																															2021-11-08	https://dor.sd.gov/newsroom/reminder-of-july-1-effective-date-for-ballot-measures/	Registration	https://medcannabis.sd.gov/#:~:text=See%20news%20release%20here.,process%20and%20complete%20their%20applications.		https://medcannabis.sd.gov/docs/4490_medcannabis_draftrules.pdf	The department shall accept, as a nonresident’s authorization to use medical cannabis, registry identification cards or their equivalent from any state, district, territory, commonwealth, insular possession of the United States, or country recognized by the United States that enacts legislation allowing patients to purchase, at minimum, cannabis or cannabis products containing 5,000 mg of THC per month	News station says SD residents won't be able to apply until November: https://www.keloland.com/keloland-com-original/will-i-get-arrested-for-having-medical-marijuana-in-south-dakota/
Tennessee	47																									2014-05-16
Texas	48																									2015-06-01
Utah	49																									2014-07-01		2018	2018	3/2/2020*		2018-12-03	https://le.utah.gov/~2018S3/bills/static/HB3001.html	Doctor's note			"Before January 1, 2021 ... an individual is not guilty under this chapter for the use[,] or possession[, or manufacture] of marijuana, tetrahydrocannabinol, or marijuana drug paraphernalia [under this chapter that] if: (a) at the time of the arrest, the individual ... (i) (A) had been diagnosed with a qualifying condition; and (B) had a pre-existing provider-patient relationship"
Vermont	50	2004-07-01	2004-07-01	2004	2004	2004	2004-07-01	2004	5/2004	2004	2004-07-01	7/2004	2004-07-01	2004	2004	2004-07-01	2004	7/2004	01.07.2004	2004-07-01		2004-07-01	7/2004	2004-07-01	7/2004	2004-07-01	7/2004	2004	2004	2004-07-01	7/04	2006-07-01	https://medicalmarijuana.vermont.gov/sites/vmr/files/doc_library/2018%20Legislative%20Report%20FINAL.pdf#page=4	Registration	https://www.cga.ct.gov/2004/rpt/2004-R-0487.htm				2004-05-19
Virginia	51																									2015-07-01				10/17/2020*		2021-07-01	https://www.cannabis.virginia.gov/	Rule change	https://lis.virginia.gov/cgi-bin/legp604.exe?201+sum+HB972			Flower legalized on 7/1/21.
Washington	53	1998-11-03	1998-11-03	1998	1999	1998	1998-11-03	1998	11/1998	1998	1998-11-03	11/1998	1998-11-03		1998	1998-12-03	1998	12/1998	03.11.1998	1998-12-03		1998-12-03	12/1998		11/1998	pre-1999	11/1998	1998	1998	1998-11-03	Pre-2003	1998-12-03	https://www.cga.ct.gov/PS98/rpt%5Colr%5Chtm/98-R-1390.htm	Doctor's note	https://www.sos.wa.gov/elections/initiatives/text/i692.pdf		"If charged with a violation of state law relating to marijuana, any qualifying patient who is engaged in the medical use of marijuana, or any designated primary caregiver who assists a qualifying patient in the medical use of marijuana, will be deemed to have established an affirmative defense..."
West Virginia	54																									2017-07-05		2019	2017	8/22/2017*		2020-03-05	https://www.wvlegislature.gov/Bill_Status/bills_history.cfm?year=2020&sessiontype=RS&input=339	Rule change	http://www.wvlegislature.gov/Bill_Text_HTML/2017_SESSIONS/RS/signed_bills/senate/SB386%20SUB%20ENR_signed.pdf#page=62		"Passed April 6, 2017; in effect 90 days from passage" … "It shall be unlawful to:" … "Smoke medical cannabis."	Second link is to dry cannabis legalization.
Wisconsin	55																									2014-04-14
Wyoming	56																									2015-07-01

### Sheet: Decrim Dates
State	FIPS	Model 1993	Sevigny et al 2014	Huber III 2016	Dills 2017	Coley 2019	Final	Source	Secondary Sources					Note
Alabama	1
Alaska	2		1975	1975	June 1975	1975	5/27/1975-2/4/1991	https://reason.com/1991/02/01/pot-shots/	https://scholarship.law.duke.edu/cgi/viewcontent.cgi?referer=https://www.google.com/&httpsredir=1&article=1343&context=alr#page=7	https://www.google.com/books/edition/Sourcebook_of_Criminal_Justice_Statistic/n_Vq8c2_4pMC?hl=en&gbpv=1&dq=mississippi+decriminalized+marihuana+effective+july+%221977%22&pg=PA187&printsec=frontcover	https://caselaw.findlaw.com/ak-court-of-appeals/1182742.html	https://scholarship.law.duke.edu/cgi/viewcontent.cgi?article=1343&context=alr#page=18	http://law.alaska.gov/press/releases/2006/051206-Marijuana.html	On September 2 1975, a decriminalization bill went into effect, but Ravin v State was ruled home use wa effectivey legal before the bill took effect. Noy v. State affirmed Ravin v State for decrimization in homes on August 29, 2003. On 6/3/2006, HB 149 increased penalties for possessing over 4 oz of marijuana.
Arizona	4
Arkansas	5
California	6	1976-01-01	1975	1976	January 1976	1976	1976-01-01	https://leginfo.legislature.ca.gov/faces/codes_displayText.xhtml?lawCode=HSC&division=10.&title=&part=&chapter=6.&article=2.						"Unlawful possession of a device, contrivance, instrument, or paraphernalia used for unlawfully smoking cannabis, in violation of Section 11364, as it existed before January 1, 1976, or a statutory predecessor thereof."
Colorado	8	1975-07-01	1975	1975	July 1975		1975-07-01	https://www.google.com/books/edition/Marijuana_Decriminalization/2GsTAAAAIAAJ?hl=en&gbpv=1&dq=marijuana+decriminalized+colorado+1975+effective+date&pg=PA1485&printsec=frontcover
Connecticut	9			2011	June 2011	Jul. 1, 2011	2011-07-01	https://www.cga.ct.gov/2011/TOB/S/2011SB-01014-R00-SB.htm
Delaware	10				January 2016	Dec. 18, 2015	2016-01-18	https://legis.delaware.gov/BillDetail?legislationId=23866	"This Act takes effect six months after its enactment into law"					file:///Users/reason/Documents/5351480023.pdf#page=4
District of Columbia	11				August 2014		2014-07-17	https://code.dccouncil.us/us/dc/council/code/sections/48-1204#(d)(1)	https://code.dccouncil.us/dc/council/laws/20-126.html
Florida	12
Georgia	13
Hawaii	15				August 2016		2020-01-11	https://www.capitol.hawaii.gov/session2019/bills/HB1383_HD1_.HTM						"This Act shall take effect on January 11, 2020."
Idaho	16
Illinois	17						2016-07-29	https://www.ilga.gov/legislation/BillStatus.asp?DocNum=2228&GAID=13&DocTypeID=SB&SessionID=88&GA=99
Indiana	18
Iowa	19
Kansas	20
Kentucky	21
Louisiana	22						2021-08-01	https://legiscan.com/LA/bill/HB652/2021	https://legis.la.gov/legis/ViewDocument.aspx?d=1235328
Maine	23		1975	1976	May 1976	1976	1976-04-01	https://www.google.com/books/edition/Marijuana_Decriminalization/2GsTAAAAIAAJ?hl=en&gbpv=1&dq=marijuana+decriminalized+colorado+1975+effective+date&pg=PA1485&printsec=frontcover
Maryland	24				October 2014	Oct. 1, 2014	2014-10-01	https://www.jhsph.edu/research/centers-and-institutes/institute-for-health-and-social-policy/award-programs/lipitz-award/past-awardees/_documents/Marijuana-Legalization.pdf
Massachusetts	25		2009	2008	November 2008	Jan. 2, 2009	2009-01-02	https://www.doe.mass.edu/lawsregs/advisory/122908q2.html
Michigan	26													There were many cities with local decriminalization before legalization.
Minnesota	27	1976-04-01	1976	1976	July 1976		1976-04-11	https://www.revisor.mn.gov/laws/1976/0/Session+Law/Chapter/42/pdf/#page=3						According to many sources, decriminalization took effect April 10 1976, but government documents say a month after April 10, 1976.
Mississippi	28		1977	1977	July 1977		1977-07-01	https://www.google.com/books/edition/Sourcebook_of_Criminal_Justice_Statistic/n_Vq8c2_4pMC?hl=en&gbpv=1&dq=mississippi+decriminalized+marihuana+effective+july+%221977%22&pg=PA187&printsec=frontcover
Missouri	29						2017-01-01	https://www.senate.mo.gov/14info/BTS_Web/Bill.aspx?SessionType=R&BillID=27723523
Montana	30
Nebraska	31		1977	1978	January 1979		1979-01-01	https://link.springer.com/article/10.1007%2FBF01048572
Nevada	32		2002	2001	January 2002	Oct. 1, 2001	2001-10-01	https://epubs.nsla.nv.gov/statepubs/epubs/292049-2001.pdf#page=152	https://www.leg.state.nv.us/Division/Research/Publications/SoL/2001SOL.pdf#page=152					"For the purpose of adopting regulations, this bill is effective on June 14, 2001. For all other purposes, this measure is effective on October 1, 2001. "
New Hampshire	33						2017-09-16	http://www.gencourt.state.nh.us/rsa/html/xxx/318-b/318-b-mrg.htm
New Jersey	34							https://www.njoag.gov/marijuana/
New Mexico	35						2019-07-01	https://nmlegis.gov/Sessions/19%20Regular/final/SB0323.pdf#page=11
New York	36	1977-07-29	1977	1977	July 1977	1977	1977-07-29	https://www.nytimes.com/1977/06/30/archives/carey-signs-marijuana-measure-reducing-penalty-for-possession-carey.html
North Carolina	37		1977	1977	July 1977		1977-07-01	https://www.ncleg.gov/EnactedLegislation/SessionLaws/PDF/1977-1978/SL1977-862.pdf
North Dakota	38						2019-08-01	https://www.ndcourts.gov/supreme-court/dockets/20200090/8#page=18						PDF souce, on page 18.
Ohio	39	1975-11-22	1976	1975	July 1976	1975	1976-07-01	https://www.supremecourt.ohio.gov/Boards/Sentencing/resources/general/historyMarijuana.pdf#page=3
Oklahoma	40
Oregon	41		1973	1973	October 1973		1973-10-05	https://cite.case.law/or-app/18/182/
Pennsylvania	42
Rhode Island	44			2012	April 2013		2013-04-01	http://www.providenceri.com/sites/default/files/ppd-directives/Memo%208%20Series%202013%20-%20RI%20Marijuana%20Laws%20-%20Changes%20Effective%20April%201%202013.pdf
South Carolina	45
South Dakota	46
Tennessee	47
Texas	48
Utah	49
Vermont	50				June 2013	Jun. 6, 2013	2013-07-01	https://www.healthvermont.gov/sites/default/files/documents/2016/12/ADAP_HIA_Marijuana_Regulation_in_Vermont.pdf#page=12
Virginia	51						2020-07-01	https://lis.virginia.gov/cgi-bin/legp604.exe?201+sum+HB972
Washington	53				November 2012
West Virginia	54
Wisconsin	55
Wyoming	56

### Sheet: .08 BAC
State	FIPS	Sherer & Fell 2018 https://www.tandfonline.com/doi/abs/10.1080/15389588.2018.1508836	Dang 2008 (NHTSA) https://crashstats.nhtsa.dot.gov/Api/Public/ViewPublication/810942#page=33	Final	Source	Secondary Sources	Note	Other sources:	https://onlinelibrary.wiley.com/doi/epdf/10.1002/1520-6688%28200124%2920%3A1%3C111%3A%3AAID-PAM1006%3E3.0.CO%3B2-%23?saml_referrer	https://onlinelibrary.wiley.com/doi/10.1111/j.1465-7287.2007.00039.x	https://one.nhtsa.gov/About-NHTSA/Press-Releases/2004/ci.All-U.S.-States-Now-Have-.08-BAC-Laws,-With-Passage-of-Legislation-in-Delaware.print	https://popcenter.asu.edu/sites/default/files/problems/drunk_driving/PDFs/Fell&Voas_2003.pdf#page=13
Alabama	1	1995-10-01	10/95	1995-10-01
Alaska	2	2001-09-01	09/01	2001-09-01
Arizona	4	2001-08-31	08/01	2001-08-31
Arkansas	5	2001-08-13	08/01	2001-08-13
California	6	1990-01-01	01/90	1990-01-01
Colorado	8	2004-07-01	07/04	2004-07-01
Connecticut	9	2002-07-01	07/02	2002-07-01
Delaware	10	2004-07-12	06/04	2004-07-12	https://dhss.delaware.gov/dhss/dph/ems/files/strategicplanforinjuryprevention.pdf#page=23
District of Columbia	11	1999-04-13	04/99	1999-04-13
Florida	12	1994-01-01	01/94	1994-01-01
Georgia	13	2001-07-01	07/01	2001-07-01
Hawaii	15	1995-06-30	06/95	1995-06-30
Idaho	16	1997-07-01	07/97	1997-07-01
Illinois	17	1997-07-02	07/97	1997-07-02
Indiana	18	2001-07-01	07/01	2001-07-01
Iowa	19	2003-07-01	07/03	2003-07-01
Kansas	20	1993-07-01	07/93	1993-07-01
Kentucky	21	2000-10-01	10/00	2000-10-01
Louisiana	22	2003-09-30	09/03	2003-09-30
Maine	23	1988-08-04	08/88	1988-08-04
Maryland	24	2001-09-30	09/01	2001-09-30
Massachusetts	25	2003-06-30	06/94	1994-06-27	https://www.sciencedirect.com/science/article/pii/S0001457504000661
Michigan	26	2003-09-30	07/03	2003-09-30	https://www.romi.gov/363/Driving-Regulations
Minnesota	27	2005-08-01	09/05	2005-09-01	http://www.dot.state.mn.us/trafficeng/reports/SafetySummary2007.pdf
Mississippi	28	2002-07-01	07/02	2002-07-01
Missouri	29	2001-09-29	09/01	2001-09-29
Montana	30	2003-04-15	04/03	2003-04-15
Nebraska	31	2001-09-01	09/01	2001-09-01
Nevada	32	2003-09-23	06/03	2003-09-23	https://www.nhtsa.gov/sites/nhtsa.gov/files/nvfy10hsp.pdf#page=5
New Hampshire	33	2004-01-20	01/94	1994-01-01	https://www.sciencedirect.com/science/article/pii/S0001457507000322
New Jersey	34	2003-07-01	01/04	2004-01-20	https://casetext.com/case/div-of-motor-vehicles-v-pepe
New Mexico	35	1994-01-01	01/94	1994-01-01
New York	36	2003-07-01	11/03	2003-07-01	https://www.criminaljustice.ny.gov/crimnet/clf/clfjun2003.htm
North Carolina	37	1993-10-01	10/93	1993-10-01
North Dakota	38	2003-08-27	07/03	2003-08-01	https://www.ndlegis.gov/files/resource/58-2003/effective-dates-legislation/2003effectivedates.pdf		1161 enacted August 1, 2003.
Ohio	39	2003-06-30	01/04	2003-06-30	https://www.lsc.ohio.gov/documents/budget/125/transportation/EN/03-hb87-125.pdf	https://www.mahoninghealth.org/wp-content/uploads/file/Documents/Documents/AnnualReports/2003annualreport.pdf
Oklahoma	40	2001-07-01	07/01	2001-07-01
Oregon	41	1983-10-15	10/83	1983-10-15
Pennsylvania	42	2003-09-30	09/03	2003-09-30
Rhode Island	44	2000-07-13	07/00	2000-07-13
South Carolina	45	2003-08-19	06/03	2003-08-19	https://www.wistv.com/story/1327947/sanford-signs-bill-lowering-dui-bac-limit-to-008/
South Dakota	46	2002-07-01	07/02	2002-07-01
Tennessee	47	2003-07-01	07/03	2003-07-01
Texas	48	1999-09-01	09/99	1999-09-01
Utah	49	1983-08-01	08/83	1983-08-01
Vermont	50	1991-07-01	7/91	1991-07-01
Virginia	51	1994-07-01	07/94	1994-07-01
Washington	53	1999-01-01	01/99	1999-01-01
West Virginia	54	2004-05-05	02/04	2004-05-05	http://www.wvlegislature.gov/Bill_Status/bills_history.cfm?INPUT=166&year=2004&sessiontype=RS
Wisconsin	55	2003-09-30	07/03	2003-09-30	https://wisconsindot.gov/Documents/safety/education/drunk-drv/08law.pdf
Wyoming	56	2002-07-01	07/02	2002-07-01

### Sheet: Zero Tolerance
State	FIPS	Hedlund et al. 2001 https://one.nhtsa.gov/people/injury/research/feweryoungdrivers/appendix.htm	Final	Source	Secondary Sources
Alabama	1	1996-05-28	1996-05-28
Alaska	2	1996-08-10	1996-08-10
Arizona	4	1990-06-28	1990-06-28
Arkansas	5	1993-08-12	1993-08-12
California	6	1994-01-01	1994-01-01
Colorado	8	1997-07-01	1997-07-01
Connecticut	9	1995-10-01	1995-10-01
Delaware	10	1995-07-01	1995-07-01
District of Columbia	11	1994-05-24	1994-05-24	https://crashstats.nhtsa.dot.gov/Api/Public/ViewPublication/810942#page=33	https://www.ncbi.nlm.nih.gov/pmc/articles/PMC1403574/pdf/pubhealthrep00057-0020.pdf	https://www.google.com/books/edition/High_Risk_Drivers_Act_of_1993/irEqAAAAMAAJ?hl=en&gbpv=1&dq=National+Highway+Traffic+Safety+Administration:+State+legislative+fact+sheet:+zero+tolerance+laws+to+reduce+alcohol+impaired+driving+by+youth.+U.S.+Department+of+Transportation,+Washington,+DC,+November+1993.&pg=PA158&printsec=frontcover	https://code.dccouncil.us/us/dc/council/laws/10-122	https://code.dccouncil.us/us/dc/council/laws/docs/10-122.pdf
Florida	12	1997-01-01	1997-01-01
Georgia	13	1997-07-21	1997-07-21
Hawaii	15	1997-12-01	1997-12-01
Idaho	16	1994-07-01	1994-07-01
Illinois	17	1995-01-01	1995-01-01
Indiana	18	1997-01-01	1997-01-01
Iowa	19	1995-07-01	1995-07-01
Kansas	20	1997-01-01	1997-01-01
Kentucky	21	1996-10-01	1996-10-01
Louisiana	22	1997-07-15	1997-07-15
Maine	23	1995-09-29	1995-09-29
Maryland	24	1990-05-29	1990-05-29
Massachusetts	25	1994-06-27	1994-06-27
Michigan	26	1994-11-01	1994-11-01
Minnesota	27	1993-06-01	1993-06-01
Mississippi	28	1998	1998-07-01	http://billstatus.ls.state.ms.us/documents/1998/HB/1100-1199/HB1146IN.htm	https://courts.ms.gov/images/Opinions/Conv10098.pdf
Missouri	29	1996-08-28	1996-08-28
Montana	30	1995-10-01	1995-10-01
Nebraska	31	1994-01-01	1994-01-01
Nevada	32	1997-07-16	1997-07-16
New Hampshire	33	1993-01-01	1993-01-01
New Jersey	34	1992-12-17	1992-12-17
New Mexico	35	1994-01-01	1994-01-01
New York	36	1996-11-01	1996-11-01
North Carolina	37	1995-09-15	1995-09-15
North Dakota	38	1997-07-01	1997-07-01
Ohio	39	1994-05-04	1994-05-04
Oklahoma	40	1996-11-01	1996-11-01
Oregon	41	1991-07-01	1991-07-01
Pennsylvania	42	1996-08-02	1996-08-02
Rhode Island	44	1995-06-30	1995-06-30
South Carolina	45	1993-07-01	1993-07-01
South Dakota	46	1998	1998-07-01	http://dmarkanderson.com/Per_Se_Laws_and_Traffic_Fatalities_JLS_RR.pdf#page=15
Tennessee	47	1993-07-01	1993-07-01
Texas	48	1997-09-01	1997-09-01
Utah	49	1992-07-01	1992-07-01
Vermont	50	1997-09-01	1997-09-01
Virginia	51	1994-07-01	1994-07-01
Washington	53	1994-07-01	1994-07-01
West Virginia	54	1994-06-12	1994-06-12
Wisconsin	55	1997-10-14	1997-10-14
Wyoming	56	1998	1998-07-01	https://citeseerx.ist.psu.edu/viewdoc/download?doi=10.1.1.603.2640&rep=rep1&type=pdf#page=6
